# Auricular Vagus Neuromodulation – A Systematic Review on Quality of Evidence and Clinical Effects

**DOI:** 10.1101/2020.11.26.20239509

**Authors:** Nishant Verma, Jonah D Mudge, Maïsha Kasole, Rex C Chen, Stephan L Blanz, James K Trevathan, Eric Lovett, Justin C Williams, Kip A Ludwig

## Abstract

This review is intended to identify key gaps in the mechanistic knowledge and execution of aVNS studies, to be addressed in future works, and aid the successful translation of neuromodulation therapies.

**Background:** The auricular branch of the vagus nerve runs superficial to the surface of the skin, which makes it a favorable target for non-invasive stimulation techniques to modulate vagal activity. For this reason, there have been many early-stage clinical trials on a diverse range of conditions. These trials often report conflicting results for the same indication.

**Methods:** Using the Cochrane Risk of Bias tool we conducted a systematic review of auricular vagus nerve stimulation (aVNS) randomized controlled trials (RCTs) to identify the factors that led to these conflicting results. As is common for early-stage studies, the majority of aVNS studies were assessed as having ‘some’ or ‘high’ risk of bias, which makes it difficult to interpret their results in a broader context.

**Results:** There is evidence of a modest decrease in heart rate during higher stimulation dosages, sometimes at above the level of sensory discomfort. Findings on heart rate variability conflict between studies and are hindered by trial design, including inappropriate washout periods, and multiple methods used to quantify heart rate variability. There is early-stage evidence to suggest aVNS may reduce circulating levels and endotoxin-induced levels of inflammatory markers. Studies on epilepsy reached primary endpoints similar to previous RCTs testing implantable vagus nerve stimulation (VNS) therapy, albeit with concerns over quality of blinding. Preliminary evidence shows that aVNS ameliorated pathological pain but not evoked pain.

**Discussion:** Based on results of the Cochrane analysis we list common improvements for the reporting of results, which can be implemented immediately to improve the quality of evidence. In the long term, existing data from aVNS studies and salient lessons from drug development highlight the need for direct measures of local neural target engagement. Direct measures of neural activity around the electrode will provide data for the optimization of electrode design, placement, and stimulation waveform parameters to improve on-target engagement and minimize off-target activation. Furthermore, direct measures of target engagement, along with consistent evaluation of blinding success, must be used to improve the design of controls in the long term – a major source of concern identified in the Cochrane analysis.

**Conclusion:** The need for direct measures of neural target engagement and consistent evaluation of blinding success is applicable to the development of other paresthesia-inducing neuromodulation therapies and their control designs.

## Supplementary Material 3 - Sortable table of aVNS studies and list of abbreviations for "Auricular Vagus Neuromodulation – A Systematic Review on Quality of Evidence and Clinical Effects"

### Sheet: Overview
OVERVIEW
*** This sheet is to provide the reader with at-a-glance information on the entirety of reviewed publications. Information which was deemed to be most pertinent to the largest audience was summarized and grouped into columns below. The table is sortable by column, allowing the user to quickly analyse the aggregate data based on their specific interests. ***
Additional sheets, accessible via tabs on the bottom, provide a more detailed look of the data collected. An appendix containing a list of acronyms used can be found on the last sheet.
Author	Date	General Study Goal	Location	Clinical significance	Overall Risk of Bias	Design
Addorisio	2019	Rheumatoid Arthritis	Right cymba concha	Significant decrease in endotoxin induced TNF-alpha, IL-6, and IL-1beta. Use of endotoxin induced cytokine level measurement vs. cytokine measurement in whole blood was not justified.	Some	Crossover, acute. Subjects receive 2 mins stimulation at auricle or calf. Blood drawn 30 mins before and 1h after stimulation (2 min duration). Vibration device was operator held.
Afanasiev	2016	Coronary Insufficiency And Left Ventricular Dysfunction	Side NR concha	The uses of heat shock protein is unqinue and can be a useful immune response marker for aVNS trials. The active group shows significant increase in the distance of 6minutes is also of clinical significance.	High	Parallel. Acute. 15 stimulation procedures, where each procedure uses different current levels and has different duration. Number of sessions NR
Aihua	2014	Epilepsy	Bilateral concha and external ear canal	Significance according to previous studies reporting seizure frequency reduction; comparable to invasive VNS as well.	Some	Parallel, chronic. Stimulations self-administered 3 times per day (20 mins duration) for 12 months.
Andreas	2019	Postoperative Atrial Fibrillation	Side NR Triangular fossa	Claims clinical significance based on the difference in POAf rates between groups	Some	Parallel, acute. Study took place after cardiac surgery. Active group: low-level transcutaneous stimulation (n = 20). For the sham group (n=20), the participants only had 1 cycle of low level stimulation. Continuous for the active group. Blood was drawn from all participants(see secondary measures).
Antonino	2017	Spontaneous Cardiac Baroreflex Sensitivity (cbrs)	Bilateral tragus	aVNS-mediated increases in cBRS were evident with intervention in healthy young men. Since cBRS decreases with disease and age, this suggests that aVNS could provide an opportunity to improve cBRS in older populations	Some	Crossover, acute. In chair for 10 mins baseline, 15 mins intervention and 10 mins recovery. HR and arterial BP using finger PPG measured throughout.
Badran	2018	Heart Rate	Left tragus	Shows significant bradycardia on onset of stimulation and larger tachycardia when stimulation is turned off. The study is evaluating the safety profile of stimulation parameters and considering large HR changes as an adverse outcome.	Some	Crossover, acute. Trial 1 - effects of 9 waveforms on HR during baseline (60s), stimulation (60s), and recovery (90s) Trial 2 – effects of 2 optimal waveforms on HR in naïve cohort during baseline (90s), stimulation (60s), and recovery of (180s). Supine position
Bauer	2016	Epilepsy	Left concha	Not statistically significant for overall result. However, statistically significant reduction in epilepsy for patients who followed per protocol	Low	Parallel, chronic. Stimulations administered by patients daily (227 ± 30 min duration) for 20 weeks.
Borges	2019	Cardiac Vagal Activity	Left cymba concha	Results suggest that there is no difference in aVNS efficacy due to stimulation amplitude, more investigation warranted	High	Crossover, acute. Started with 5 min familiarization stage, 5 min resting in between each stim period (which lasted 10 min). RMSSD analyzed from ECG in 5 min blocks
Bretherton	2019	Baroreflex	side NR inner & outer tragus	Shows evidence that aVNS increases BRS and HRV, more investigation warranted.	Some	Crossover, acute. Sessions at least 1 week apart. HR, BP, and respiration were continuously recorded. 10 minute baseline, 15 minute stimulation, and 10 minute recovery were the three time points used for recordings.
Burger	2019a	Negative Thought Occurrence	Left cymba concha	Indicates some possibility for aVNS reducing worrying, but more evidence required.	Some	Parallel, acute. aVNS activated for 5 min build-up period. Then 5 min breathing focus task (BFT) followed by 5 min worry induction. Then 5 min post-worry BFT and final measurements taken; ~20 min total stimulation period (assumed from diagram, not explicitly stated)
Busch	2013	Pain	Left concha	The authors note that clinical significance can only be determined by testing on the clinically applicable chronic pain patient population.	Some	Crossover, acute. 48 h between trials. During experiment, first baseline somatosensory + pain measurements done on ipsilateral and contralateral side relative to stimulated ear (for 45 min). After 5 min break, baseline ANS parameters started recording (5 min). Stable aVNS stim period started (5 min startup/adjustment phase) and maintained with constant current intensity (20 min). ANS params recorded during this period too. Then ANS stopped and pain measurements were repeated (45 min) while aVNS continued, resulting in total aVNS time of ~ 1 hr (closer to 70 mins). Some time points unclear
Cakmak	2017	Parkinson's	Ipsilateral ear to dominant motor symptoms in tragicus, antitragicus, helicis minor muscles	Cites UPDRS III improvement of 4.5-6.7 to be clinically relevant with a moderate effect. As reference, DBS improvement is ~18.	Some	Crossover, acute. Arm 1: 2 interventions for 10 mins each. Arm 2: 3 interventions for 20 mins each.
Clancy	2014	Hrv & Sympathetic Activity	side NR inner & outer tragus	Some support for aVNS use for treatment of cardiovascular diseases, more investigation with rigorous between-group analysis necessary.	Some	Parallel, acute. Each stim period lasted 15 min with patients in supine position.
De Couck	2017	Hrv	Bilateral cymba concha	HRV is related to many diseases. Results show inconsistent effect of aVNS on HRV.	Some	Crossover, acute. Left ear, right ear, then placebo control. Baseline 10 mins with electrodes in followed by the 3x 10 mins groups with 5 mins rest in between. Participants watched an emotionally neutral movie in sitting position.
Fisher	2018	Hypertension	Left cymba concha and beneath antihelix	No discussion of clinical significance. SBP increased due to intervention, which is not clinically desirable.	High	Crossover, acute. 3 interventions (active medium intensity, active low intensity, placebo). Subjects seated for non-consecutive 15 mins baseline, 15 mins stimulation, 15 mins recovery
Frøkjær	2016	Gastroduodenal Motility And Pain Threshold	Left concha.	Implied that increase in gastrointestinal motility and pain threshold will help patients with conditions like dyspepsia and IBS.	High	Crossover, acute. Sessions at least 6 days apart. 5 mins familiarization with stim followed by 60 mins stim. Measurement of cardiac vagal tone (ECG) followed by quantitative sensory testing at baseline, 10, 20, and 25 mins. Cold pressor test at 40 mins and ultrasounds liquid meal at 50 mins.
Hasan	2015	Schizophrenia	Left outer ear canal	Surprisingly large effect size given number of subjects and reported p value; more studies needed to determine extent of significance	High	Parallel, chronic. Placebo crossed over to active after 12 weeks. Self-stim for 3 x 1 h/day (setting-in phase), 3 x 2 h/day (phase I), and 3 x 3h/day (phase III) for 26 weeks (when phases occurred not well specified)
Hein	2013	Depression	Bilateral concha	Antidepressant effect observed for BDI, but not for HAMD. Possibly due to patient bias. Large effect size compared to current literature (regarded as significant if >=0.4) but more investigation needed	Some	Parallel, chronic. Study 1: Over 2-week period on 5 days each week, stimulated for 15 min/day. Study 2: self-stim 15 min twice a day (9 subjects in 2010) and once a day (6 subjects in 2009) 5 days/week for 2 weeks [other part of text specifies only twice a day for study 2; unclear which is correct]
Huang	2014	Impaired Glucose Tolerance	Side NR concha	Definite implications as possible therapeutic solution to pre-diabetes and other metabolic disorders. This was a pilot study, more investigation needed	Some	Parallel, chronic. Self-stimulated for 20 minutes, half an hour after eating (postprandial) twice daily for 12 weeks. 2hPG measurements taken 2 hours after carbohydrate ingestion (which occurred after 12 hours of fasting).
Janner	2018	Pain	Bilateral cymba concha	Similarity of active, sham, and placebo results calls into question the effectiveness of the stimulation. "Could be biased by involuntary stimulation of vagal nerve endings in sham and placebo conditions" according to authors.	Some	Crossover, acute. 4 sessions (48 hrs in between) lasting 50 min, performed at same time of day. Experiment started with STAI completion, then no-intervention heat stimulation on right or left (randomized) ventral forearm. Heat stimulation occurred at individual pain threshold, which was obtained for each session. Subjects stimulated with 90 brief heat stimuli of pain tolerance temp (repeated 3 times with sham, placebo, or active stimulation, randomized order; stim started for 20 min before heat stimuli (which lasted 4 min total)) while perceived pain intensity was assessed at every 1st and 10th heat stim.
Johnson	1991	Pain Threshold And Autonomic Function	Right concha	Results not statistically significant.	High	Parallel, acute. Stim for 15 mins. Baseline measurements taken for 15 mins before and after stimulation. Sat on bed in relaxed upright position for these 45 mins. Familiarization with lab at a prior visit.
Juel	2017	Pain & Gastrointestinal Motility	Left concha	No significance in clinically relevant measures. Previous study by same group in healthy subjects showed significance. Difference hypothesized due to sensitized and disrupted neural pathways in chronic pancreatitis patients.	Some	Crossover, acute. 7 days between sessions. 5 mins familiarization with stim followed by 60 mins stim. Measurement of cardiac vagal tone (ECG) followed by quantitative sensory testing at baseline (25 mins). Cold pressor test at 40 mins and ultrasound liquid meal at 50 mins.
Kovacic	2017	GI Related Pain	Side NR Earlobe, triangular fossa, ventral periauricular tragus	Points to clinically significancant reduction in pain. Followed pre-registered primary endpoints and supporting secondary endpoints of scales used in past studies. Potential concern over blinding.	Some	Parallel chronic. 4 weeks of stimulation (5 days a week followed by 2 days without device).
Kutlu	2020	Fibromyalgia	Bilateral tragus and concha	aVNS may increase efficiency of fibromyalgia exercise treatment, more investigation remains to determine effect.	High	Parallel, chronic. Patients in both groups assigned the same exercise program (home-based) with weekly face-to-face sessions for 4 weeks. Active group received aVNS each weekday (20 sessions total, 30 min per session).
Laqua	2014	Pain	Bilateral concha (anode) and mastoid (cathode)	Clinical significance unclear, study claims that VNS has both significant anti-nocicepetive and pro-nociceptive effects.	High	Crossover, acute. Subjects underwent two study sessions with a 1 week interval. Active/control stimulation lasted 30 min, pain stim applied using Neurometer device and measured at various time points
Maharjan	2018	Olfactory Function	Left internal (concha) & external ear	Further verification of clinical significance is required to confirm whether aVNS can improve olfactory function in diseased population.	Low	Pre-OTT (10min) -> Pre-STT (15min) -> active/sham/placebo (10min) ->post-OTT (10min) -> post-OTT (10min)
Napadow	2012	Pain	Left cymba concha and antihelix/cavum concha slope	Some trends indicating positive effect of aVNS on pain, temporal summation of pain, and anxiety. More studies must be done to better assess significance in the future.	High	Crossover, acute. Stimulation session lasted 30 min (each stim gated to exhalation phase of respiration), each session 1 week apart. Each set of pain responses measured at baseline, halfway through stim (15 min), and 15 min after stim
Rong	2014	Epilepsy	Cymba concha and cavum concha	Similar effects to previous studies. At ~ 47% of patients experiencing significant reductions in seizure frequency, may be some promise	Some	Parallel, chronic, then control cross-over to active treatment after 8 weeks. Self-stim 30 min 2x a day for 24 weeks.
Salama	2020	Lung Lobectomy	Side NR Triangular fossa	Clinically significant results (shorter hospital stay, lower incidence of pneumonia) but untreated control meaning large placebo effect. "Surgical stress starts early in the preoperative phase and continues after postoperatively"	High	Parallel, acute. Stimulation 24 h prior to the operation and continued till the 4th post op day. Cytokine levels are measured as circulating (not endotoxin induced).
Stavrakis	2015	Atrial Fibrillation	Right tragus	Demonstrates reducibility of AF for first time in humans, more investigation required to determine clinical significance in chronic use	Some	Parallel, acute. Effects on AF and inflammation after 1 hr stim recorded. Procedure occurred before AF ablation treatment surgery while patients were under general anesthesia.
Stavrakis	2020	Atrial Fibrillation	Right tragus	Not evident if the 85% reduction in AF burden is a clinically significant outcome.	Some	Parallel, chronic. 2 weeks of baseline monitoring for AF along with serum draw. 1 h daily aVNS for 6 months with 2 week evaluation starting at 3 and 6 months.
Stowell	2019	Hypertension	Left cymba concha	Demonstrates stimulation frequency is a key variable for optimization of aVNS effects on blood pressure regulation. Further studies must be done to determine therapeutic value	High	Cross-over, acute. 5 stim sessions (24 h apart) where they received exhalatory-gated stimulation at frequencies of 2, 10, 25, and 100 Hz or placebo (10 min initial relaxation and final recovery, 30 min stim).
Straube	2015	Chronic Migraine	Left concha	The absolute reduction in headache days (7.0) is comparable to the effects of medications used in chronic migraine prevention and exceeds measures reported using other simulation devices	High	Parallel, chronic. Two arms: n = 22 1Hz aVNS (3.42 ± 0.59 hr/day) and n=24 25 Hz aVNS (3.44 ± 0.61 hr/day) lasting 12 weeks
Tobaldini	2019	Orthostatic Stress	Left cymba concha	aVNS promoted a decrease greater than 4% in the resting HR, could have some implications for therapies but more study required.	High	Crossover, acute. Subjects rested for 10 min in the supine position with stim off off, 10 min in supine position with stim on, and for 15 min in orthostatic position (75 degree tilt table) with continued stim. Control subjects rested for 10 min in supine position and 15 min in orthostatic position with stim off.
Tran	2019	Left Ventricular Strain And Autonomic Tone	Right tragus	Significant decrease in cardiac global longitudinal strain (GLS). Effect size comparable to difference reported between elderly and younger population in Zghal (2011).	Some	Crossover, acute. 60 min of active or sham stimulation. After resting in the supine position for 15 mins, ECG taken for 5 mins baseline before stimulation. 2nd ECG taken during last 5 min of stim and echocardiogram performed during last 20 mins of stimulation
Tutar	2020	Tinnitus	Uni/bilateral cymba concha	Some evidence of positive effect on tinnitus, comparable with previous tinnitus studies	Some	Parallel, chronic. Participants divided into unilateral (one ear) stimulation group, bilateral (both ears) stimulation group, and placebo (no current, electrodes connected to both ears). Subjects stimulated 30 minutes per session for 10 sessions in 1 month with 4 days max in between sessions. Endpoints assessed before treatment and at 4th week
Yu	2017	Myocardial Ischemia Reperfusion Injury	Right tragus	aVNS significantly improves VPBs and inflammatory response in patients with STEMI, but higher statistically powered studies required to conclusively demonstrate clinical significance.	High	Parallel, acute. Active stimulation (lasting 156 ± 8 min) up to 2 hrs after reperfusion, and placebo with no stimulation (lasting 155 ± 6 min), patients monitored for one week after reperfusion.
Zamotrinsky	2001	Coronary Artery Disease	Bilateral cavum concha	Significantly increased density of cardiac noradrengergic plexus (i.e. less cardiac sympathetic norepinephrine activity) and vascular density. Significantly less transient heart failure during recovery from surgery. Significantly less glycerol trinitrate (blood vessel dilator) usage before surgery in aVNS group. Improvement to patient health post recovery from bypass surgery not measured. Note: small sample size.	High	Parallel, acute. 18 patients admitted 25-30 days before coronary bypass surgery for advanced angina. aVNS performed for 10 consecutive days on 8 out of 18. 10 out of 18 untreated. Within group improvments in HR, BP, and ECG measured. Between group for transient heart failure after surgery and histology (sympatheticy activity and vasculature density). Additional uncontrolled subjects with lower severity of angina is non-RCT and not included here.

### Sheet: All Data (Sortable)
ALL DATA
*** This sheet contains all data points discussed within the paper as well as ancillary data and parameters. This table is designed to provide greater insight for users familiar with the PivotTable feature. Such users may quickly run queries and analyses using the PivotTable feature to gain additional oversight into categories of interest. Manual sorting and viewing of this tab is also entirely possible! ***
Author	Date	General Study Goal	Location	Clinical significance	RoB: Randomization process	RoB: Deviations from intended interventions	RoB: Missing outcome data	RoB: Measurement of the outcome	RoB: Selection of the reported result	Overall risk of bias	Design	Primary Endpoints	Subjects analyzed	Electrode Type	Stimulation Frequency (Hz)	Amplitude Threshold or Amplitude	Waveform	Stimulation Pulse Width (ms)	Treatment Duration	Session Duration (Time)	Temporal Stimulation Paradigm	Control	Primary endpoint results	Effect Size	Control results	Secondary endpoints (selected)	Subjects from Disease Population?	Pre-registered? Followed protocol?	Primary Proposed Mechanism of Action (MoA)	Has implantable VNS been tested in humans for this indication/disease? Showed efficacy? (cite)	Primary Endpoint Measured	Primary Endpoint Results2	Statistical significance claimed?	Total Number of Subjects Analyzed	How was number of subjects enrolled justified? Power of study (if reported).	Inclusion/Exclusion Criteria for Subjects	ITT/mITT/As treated/PP	Control location and parameters (where different)	Placebo-controlled	Sham-controlled	Justification for Sham not having a therapeutic effect	Control group results	Patient-blind	Investigator-blind	Who in investigation group was blind	Blind evaluated? How?	Randomisation Method Details	Randomization tested for significance? (baseline comparison)	Multiple group comparison?	Washout period (from other treatments before study)	Washout period (in crossover studies only)	Individual results reported?	Adverse Outcomes	RoB Teamplate Used
Stavrakis	2015	Atrial Fibrillation	Right tragus	Demonstrates reducibility of AF for first time in humans, more investigation required to determine clinical significance in chronic use	Some	High	Low	Low	Low	High	Parallel, acute. Effects on AF and inflammation after 1 hr stim recorded. Procedure occurred before AF ablation treatment surgery while patients were under general anesthesia.	AF cycle length and duration, Tumor necrosis factor alpha and c-reactive protein levels	40, paroxysmal AF ablation patients	Clip Electrode: Grass S88 stimulator clip electrodes	20	Variable: HR Threshold		1		1 hr on		Placebo: no current, same location	ITT between (S): AF duration decreased by (p = 0.002), AF cycle length increased by 28.8±6.5 ms active and decreased by 8.7 ±6.5 ms control (p = 0.0002), endotoxin induced systemic TNF-alpha and CRP	0.59 (cycle length), -1.43 (AF duration), 0.03 (TNF alpha), 0.25 (CRP)	NS increase in AF duration, NS decrease in cycle length, TNF-alpha, CRP	AF induction attempts (4 (1,4) LLTS, 1 (1,2) placebo, p=0.005, median(IQR)). RA AERP (232.3±31.1 ms LLTS, 227.8±43.0 ms placebo, p=0.04) and CS AERP (230±40 ms, 240.7±50.6 ms, p=0.04).	Y	N	Vagal efferents to heart or anti-inflammatory effects	Not tested in humans.	AF cycle length and duration, Tumor necrosis factor alpha and c-reactive protein levels	AF duration decreased by 6.3 +- 1.9 min (p = 0.002), AF cycle length increased by 28.8+-6.5 ms (p = 0.0002), systemic (but not coronary sinus) TNF-alpha and C-reactive protein decreased (2.3 +- 0.3 pg/ml, p=0.006 and 1.9+-1.4 ng/L, p=0.001, respectively). Mean +- SD.	Y	40 of 40 randomised (split equally between actiev and control)	NI	Patients with paroxysmal AF without left ventricular dysfunction, significant valvular disorder, or recent stroke	ITT		Y	N	No sham	No significant effect	Y	Y	Investigators performing inflammatory biomarker assays	N	Individually randomised	Y, no significant baseline differences	No	Halted antiarrhythmic medications 5 days before procedure (exceptn amiodrone -- 6 weeks before). All patients received either warfarin or "new oral anticoagulant agent" (discontinued 24h pre-procedure)		N	None mentioned	Parallel (Individually Randomised) -PP
Stavrakis	2020	Atrial Fibrillation	Right tragus	Not evident if the 85% reduction in AF burden is a clinically significant outcome.	Low	Some	Low	Low	High	High	Parallel, chronic. 2 weeks of baseline monitoring for AF along with serum draw. 1 h daily aVNS for 6 months with 2 week evaluation starting at 3 and 6 months.	AF burden over 2 week monitoring period after 6 months of stimulation.	53, diagnosed with Paroxysmal AF	Clip electrode: Parasymp	20	Variable: Pain Threshold Mean: 16.8 mA		0.2		1 hr on		Sham: diff amplitude (mean 19.9 mA), diff location (right earlobe)	ITT between (S): 85% AF burden decrease compared to control at 6 months (p=0.011)	NI	NS AF burden increased (p = 0.22) compared to baseline	TNF-α and parasympathetic tone (HF) significantly lower in active. HR, IL-6, IL-1β, IL-10, IL-17 NS (within comparison). Significantly higher LF and LF/HF.	Y (Paroxysmal AF)	N	Parasympathetic tone and anti-inflammatory effect of VNS.	Not tested in humans.	AF burden over 2 week monitoring period after 6 months of stimulation.	85% decrease in AF burden compared to control.	Y	53 of 53 randomized (6 didn’t complete)	Power calculation based on mean and variance in AF burden from a previous montioring study for >80% power.	Included if reliable detection (2 occasions at least 1 day apart for >30 secs) of AF within 3 months of randomization. Excluded if left ventricular ejection fraction <40 %, significant valvular disease, recent (<6 months) stroke or myocardial infarction, severe heart failure, recurrent vasovagal syncopal episodes, vagotomy, pregnancy or nursing, sick sinus syndrome, 2nd/3rd degree AV block, bifascicular block, and prolonged 1st-degree AV block (PR interval >300 ms) without pacemaker.	ITT	Right ear lobe using clip (19.9 mA mean amplitude).	N	Y	Ear lobe devoid of vagal innervation Peuker (2002)	AF burden increased (p = 0.22) compared to baseline	Y	Y	Everyone except research coordinator who instructed participants on poisiton of ear clip and the statistician.	Adherence to daily stimulation (=<4 sessions missed on average per month), was 96%, 80%, and 74% at 1, 3, and 6 months, respectively, in the active group and 85%, 88%, and 82%, respectively, in the control group (p=0.49 for comparison between groups). Cumulative number of hours used for stimulation (provided by device) correlated with daily log, as an indirect objective measure of adherence to the stimulation protocol.	Block randomised. Concealed envelopes used.	Y, no significant baseline differences	Primary endpoint pre-defined. No correction for secondary end points.	Ongoing therapy remained unchanged during study and balanced between two groups.	NA. Parallel design.	Only for AF burden. Hard to decipher (log scale may help).	None	Parallel (Individually Randomised) - Per Protocol Analysis
Bretherton	2019	Baroreflex	side NR inner & outer tragus	Shows evidence that aVNS increases BRS and HRV, more investigation warranted.	Low	Low	Low	Low	Some	Some	Crossover, acute. Sessions at least 1 week apart. HR, BP, and respiration were continuously recorded. 10 minute baseline, 15 minute stimulation, and 10 minute recovery were the three time points used for recordings.	baroreflex sensitivity and heart rate variability	14, Healthy	custom TENS electrodes	30	Variable: Sensory threshold (2-4 mA)		0.2		15 min		Placebo: same location (inner & outer tragus)	ITT between (S): Study 1 cBRS between baseline and aVNS significantly differed between the tVNS and sham (p = 0.028): treatment (3.28 ± 0.59 ms/mmHg) compared to the sham (0.81 ± 0.68 ms/mmHg). Baseline HRV (LF/HF) significantly predicted response to aVNS (R2 = 0.772, p < 0.001), where higher resting LF/HF ratio was associated with greater decreases during tVNS.	NI	Very slight change in BRS (0.81 +/- 0.68 ms/mmHg)	None	Healthy patients >= 55	N	Parasympathetic effects of VNS	Autonomic HRV and HR (https://www.ncbi.nlm.nih.gov/pmc/articles/PMC5682746/). Paper discussion summarises existing i) mplantable VNS and HRV lit in humans.	baroreflex sensitivity and heart rate variability	Change in baroreflex sensitivity (BRS) between baseline and tVNS significantly differed between the tVNS and sham visits (p = 0.028): treatment (3.28 ± 0.59 ms/mmHg) compared to the sham visit (0.81 ± 0.68 ms/mmHg). Baseline heart rate variability (HRV), measured as ratio of LF/HF power, significantly predicted response to tVNS (R2 = 0.772, p < 0.001), where higher resting LF/HF ratio was associated with greater decreases during tVNS.	Y	14 ( n = 9 males)	Not justified	Inclusion: 14 participants aged >= 55 years Exclusion: if they had a history of cardiovascular disease, epilepsy or episodes of frequent fainting (syncope).	ITT	identical parameters, TENS machine disconnected	Y	N	TENS disconnected	Very slight change in BRS (0.81 +/- 0.68 ms/mmHg)	Y	N		N	individually randomised	N	Not accounted	NI, healthy subjects	1 week	No	None reported	Parallel (Individually Randomised)
Borges	2019	Cardiac Vagal Activity	Left cymba concha	Results suggest that there is no difference in aVNS efficacy due to stimulation amplitude, more investigation warranted	Low	Low	Low	Low	Some	Some	Crossover, acute. Started with 5 min familiarization stage, 5 min resting in between each stim period (which lasted 10 min). RMSSD analyzed from ECG in 5 min blocks	HRV–Root mean square of successive differences (RMSSD) of RR interval	60, Healthy	Surface Electrode: NEMOS	25	Variable: Sensory Threshold (mean: 2.5 mA)		.200-.300			30s o/off	Sham: same set stimulation, different strong sensory stimulation (2.76 ± 1.01 mA), diff location (earlobe)	ITT between (NS): No effects of stimulation condition (p=0.860) or method (p=0.334), nor interaction effect (p=0.759) on HRV (RMSSD) ITT within (S): HRV difference between resting and stimulation second half (61.64±23.57 to 65.19±26.90, p=0.003) ITT within (NS): NS between resting and stimulation first half (p=0.034)	NI	Sham showed constant NS increase in RMSSD	Free active/sham stim was consistently higher than set active/sham (p<0.001), but RMSSD effects similar among each	N (healthy Sports Medicine students)	N	tVNS on auricular vagus -> nucleus tractus solitarius -> locus coeruleus -> noradrenergic activation in prefrontal cortex -> increase parasympathetic, decrease sympathetic; increase cardiac vagal activity	Y (in other studies in this table) but not referenced in this paper	Root mean square of successive differences (RMSSD) of RR interval	Experiment 1 compared 0.5 mA, 1.0 mA, and 1.5 mA stimulation intensities, and experiment 2 compared set (unchangeable by user) and free (set by user) stimulation, but neither could be regarded as RCT. Experiment 3 showed no significant difference between resting (resting HRV being the average recorded of the 5 minute periods before stimulation) and stimulation first half (61.64 SD 23.57 to 63.79 SD 25.20, p=0.034), significant difference between resting and stimulation second half (61.64 SD 23.57 to 65.19 SD 26.90, p=0.003), but no significant effects of stimulation condition (p=0.860) or method (p=0.334), nor interaction effect (p=0.759)	N	All unique subjects: 61 (Experiment 1), 62 (experiment 2), 60 (experiment 3) for a total of 183	calculation for a repeated measure analysis of variance (ANOVA) with within-subject factors,f = .17, α = .05, power = .80, estimated that 60 participants were required for each experiment. Anticipating possible exclusions after data cleaning, recruited on average 65 participants for each study.	Eligible if free of cardiovascular or neurological disease or major mental conditions, and not pregnant.	ITT	Earlobe, 1 mA for set sham stimulation and 2.76 SD 1.01 mA for free sham stimulation in experiment 3	N	Y	Earlobe isn't thought to be innervated by auricular vagus cited Peuker (2002)	Sham showed increase in RMSSD; exact values not reported, but from figure, increase from resting (~ 62 ms) to 1st half (~65 ms) to 2nd half (66 ms)	Y	N		N	Individually randomised	N	Bonferroni corrected (p=0.017) for pairwise comparisons of RMSSD in experiment 3	Patients asked not to smoke, exercise, or consume food, alcohol, or caffeine for at least 2 h before participation.	5 minute resting period in between conditions. Note that "resting" HRV values were taken from measurements after familiarization stimulation had already occurred	N	None reported	Cross-over (Individually Randomised) - PP
Straube	2015	Chronic Migraine	Left concha	The absolute reduction in headache days (7.0) is comparable to the effects of medications used in chronic migraine prevention and exceeds measures reported using other simulation devices	Low	High	Low	Some	Some	High	Parallel, chronic. Two arms: n = 22 1Hz aVNS (3.42 ± 0.59 hr/day) and n=24 25 Hz aVNS (3.44 ± 0.61 hr/day) lasting 12 weeks	Decrease in headache per 28 days	46, chronic migraine patients	Surface Electrode: NEMOS	1, 25	Variable: Sensory Threshold		0.25		(3.42 ± 0.59 hr/day) and n=24 25 Hz aVNS (3.44 ± 0.61 hr/day)	30s on/off	Sham: 1 Hz frequency, same location	ITT between (NS): Headache occurrence -5.6 per 28 days in 1 Hz group and -3.0 in 25 Hz group (p=0.094)	NI	Sham group (1 Hz) statistically significant decrease in headaches	Headache intensity did not significantly change in either group. # of days requiring medication use significantly decreased in both groups. Significant improvements in MIDAS scores and HIT-6 score	Y (chronic migraine patients)	Y, Germal Clinical Trial Register DRKS00003681. It was followed.	Auricular t-VNS excites thick myelinates sensory AB fiver afferents in the vagal nerve, activating the nucleus of the solitary tract. It is not clear how vagus nerve stimulation interferes with migraine generation. One possibility is a direct or indirect inhibition of nociceptive trigeminal neurons by vagal activation.	Yes, however it was not an RCT. It was a small pilot study from Mauskop 2005 ( https://doi.org/10.1111/j.1468-2982.2005.00611.x) N = 6. VNS tolerated by 5/6 and 4/6 had significant improvements in chronic migraines	Decrease in headache per 28 days	PP analysis: -7.0 per 28 days in 1Hz group (36.4% reduction) and -3.3 per 28 days in 25 Hz group (17.4% reduction). Here, there is a statisically signficantl difference between the two groups (p =0.035). ITT analysis: both groups had significant decrease in headaches, but no significant group difference = 0.094	Y, they claim that for all analysis/stimulation frequencies: there was a statiscally significant decrease in headaches	46	Sample size calculations were based on published studies on successful pharmacological treatment of chronic migraine (mean effect size: −4.68 headache days/month after removal of the placebo effect) . To detect an effect of this size with an α error of 0.05 and a power of 0.80, a group size of 49 patients per treatment group was estimated, including 10 % drop-out. NOTE: They only had 46 patients total due to slow recruitement	Include: Men or women between 18 and 70 years with a diagnosis of chronic migraine. Exclude: patients who suffered from other primary or secondary headaches, severe neurologic or psychiatric distorders, fibromyaldia, BDI score > 25, unable to keep headache diary, pregnant/breasfteeding, participatin in other clinical trial and anatomic or pathologic changes at the left outer ear	Analyzed both as ITT and PP	Same location, 1Hz frequency, 3.42 ± 0.59 hours per day	N	Y, 1 Hz stimulation	No citation. 1Hz stimulation was thought to be low enough frequency not to have an effect	Sham group (1Hz) had statisically significant decrease in headaches	Y	Y	Not mentionned, probably those in direct contact with patients during visits since it's double-blind	Y, Compliance was evaluated by checking daily stimulation time on the stimulation devices. (85% on average, not statistically significant across froups)	Not mentionned	Yes, not significant (including days/28 days and intensity)	Yes, no correction	4 weeks baseline measurement. There were no other treatments.		N. However, only 29.4% of the 1Hz group and 13.6% saw a >50% improvement.	AEs (AEs occurring after initiation of treatment) were higher in the 25 Hz group (112 events, 76 treatment-related events) as compared to the 1 Hz group (67 events, 39 treatment-related events)	Parallel (Individually Randomised) - Per Protocol Analysis
Zamotrinsky	2001	Coronary Artery Disease	Bilateral cavum concha	Improvement to patient health post bypass surgery not measured. Less transient heart failure during recovery from surgery is a positive sign. Less glycerol trinitrate (blood vessel dilator) usage before surgery in aVNS group is a good sign.	Low	Some	Low	Some	Some	High	Parallel, acute. 18 patients admitted 25-30 days before coronary bypass surgery for advanced angina. aVNS performed for 10 consecutive days on 8 out of 18. 10 out of 18 untreated. Within group improvments in HR, BP, and ECG measured. Between group for transient heart failure after surgery and histology (sympatheticy activity and vasculature density). Additional uncontrolled subjects with lower severity of angina is non-RCT and not included here.	HR, BP, LV diastolic function, LV filling (within group comparison in VNS group) and transient heart failure in 3-4 coronoary artery bypass post-op period, histology of right heart auricle (above atrium) resected during surgery for sympathetic nerve and vascular density (between group comparison VNS and untreated)	18. patients with stable angina pectoris class IV	Acupuncture needles	3	Titration method NR (0.2-1.25 mA)	Bipolar	1.5	10 consecutive days			No intervention	ITT between (S): VNS increased the density of noradrenergic plexuses: 1.3 SD 0.6% VNS treated vs. 0.5 SD 0.3% non-treated patients (p < 0.05) and vascular density 3.3 SD 0.8% VNS and 2.0 SD 1.3% untreated (p < 0.05). Early in the postoperative period 1-7 days after surgery, heart failure developed in 1/8 VNS-treated patients and in 9/10 of non-treated patients (p<0.05). ITT within (S): For first few sessions, HR dropped (76 SE 3 baseline to 63 SE 2 after VNS BPM) during VNS and SBP increased when VNS stopped, for the later sessions this HR and BP effect didn't occur and anti-angina effects took its place. Echostudies revealed an average increase of left ventricular contractility of 16% (p < 0.05) within group comparison.	1.57 (sympathetic histology between group comparison of end point measurement)	More sympathetic activity and less vasculature in untreated compared to VNS. More transient heart failure in 7 days after surgery.	None	Y (stable angina pectoris class IV of the Canadian Cardiovascular Society - other patients were non-RCT portion of report)	N	aVNS decreases cardiac sympathetic tone	NECTAR-HF (heart failure trial by livanova)	HR, BP, LV diastolic function, LV filling (within group comparison in VNS group) and transient heart failure in 3-4 coronoary artery bypass post-op period, histology of right heart auricle (above atrium) resected during surgery for sympathetic nerve and vascular density (between group comparison VNS and untreated)	VNS increased the density of noradrenergic plexuses (method measures how much NE is stored in nerves (i.e. not released meaning less sympathetic activity)): 1.3 SD 0.6% (n=8) VNS treated vs. 0.5 SD 0.3% (n=10) non-treated patients (p < 0.05) and vascular density 3.3 SD 0.8% VNS and 2.0 SD 1.3% untreated (p < 0.05). Early in the postoperative period 1-7 days after surgery, heart failure developed in 1/8 VNS-treated patients and in 9/10 of non-treated patients (p<0.05). For first few session, HR dropped (76 SE 3 baseline to 63 SE 2 after VNS BPM) during VNS and SBP increased when VNS stopped, for the later sessions this HR and BP effect didn't occur and anti-angina effects took its place. Improvement in ECG waveforms. Echostudies revealed an average increase of left ventricular contractility of 16% (p < 0.05) within group comparison.	Y	18 (8 VNS, 10 no treatment)	no information (NI)	Not well defined "Daily, the patients experienced anginal attacks at rest and under a low workload tolerance to bicycle exercise testing: <25 W.. None of them had diabetes mellitus or atrial fibrillation. Their left ventricular ejection fraction ŽEF. was in the range of 49–59%. After admission, the patients spent 25–30 days in the hospital awaiting surgery. During that period, the groups received similar pharmacotherapy ŽTa- ble 1.. Beta-blockade was unusual, due to a RAMS-in- struction for the preoperative management of patients with impaired left ventricular contractility."	ITT	no intervention as control	N	N		More sympathetic activity (measured by fewer norepinephrine (NE) stained sympathetic nerves) and less vasculature in untreated compared to VNS. More transient heart failure in 7 days after surgery.	N	Y (some)	doctors who monitored post-op recovery, technician performing echo study	N	No information (NI) "18 patients randomly divided into 2 groups"	Y (for medication, tolerance to exertion, and ejection fraction), stats not performed but look similar.	Many primary endpoints with no correction	Kept in hospital for 25-30 days awaiting surgery. Similar pharmacological regimen during this time.		N	NI	Parallel (Individually Randomised) - Per Protocol Analysis
Afanasiev	2016	Coronary Insufficiency And Left Ventricular Dysfunction	Side NR concha	The uses of heat shock protein is unqinue and can be a useful immune response marker for aVNS trials. The active group shows significant increase in the distance of 6minutes is also of clinical significance.	Low	Low	Low	Low	Low	Low	Parallel. Acute. 15 stimulation procedures, where each procedure uses different current levels and has different duration. Number of sessions NR	Heat shock protein concentration hsp60 and hsp70, Heart rate and 6 minute walk distance.	70, coronary insufficientcy/LV dysfunction patients			Variable: NR. Mean 0.05 mA for 1 min (procedure 1), 0.05 mA for 5 min (procedure 2 and 3), 0.08 mA for 10 min (procedures 4 and 5), 0.1 mA for 15 min (procedures 6 and 7), 0.12 mA for 20 min (procedure 8 and 9), and 0.15 mA for 30 min (procedure 10 to 15)				1 min (procedure 1) 5 min (procedure 2&3) 10 min (procedure 4&5) 15 min (procedure 6&7) 20 min (procedure 8&9) 30 min (procedure 10-15)		Placebo: same location (concha)	ITT within (S): active group's patient walk distance within 6 minutes significantly increased from 265.4 SD 38.5 to 376.4 SD 39.4 meters. For active subgroup1 (initial HR<80), Hsp 60 increased 103.9 SD 75.1 to 154.3 SD 92.6 and Hsp70 increased from 12.9 SD 5.8 to 20.5 SD 9.1. For active subgroup2 (initial HR>80), Hsp70 increased from 12.0 SD 6.8 22.4 SD 22.0 (all p<0.05). ITT within (NS): subgroup 2 Hsp 60 remained the same	NI	Negligible change in walk distance, Hsp60 and Hsp70	None	Y	N	HR maybe controlled via vagus nerve stimulation where vagus nerve nuclei can be stimulated through the sensory nerve ending ABVN. They previously demonstrated aVNS improves condition of patients with nonischemic heart failure. Improvement of the myocardial function is accompanied by positive changes in the metabolic parameters of myocardium. Vagus nerve nuclei stimulation can affect the cellular resistance factors such as heat shock protein hsp70. In the presence of pathological process, organism preserves abiliuty to additionally activate endogenous defence factors that include heat shock proteins.	yes, these works suggest that the VNS can improve the quality of life and LV function in patients with CHF and severe systolic LV dysfunction. In these works, an attenuation of hypersympatheticotonia was achieved through the feed-back mechanism of increase in parasympathetic activity. significant improvements (P < 0.001) in the results of 6-minute walk test (from 411 ± 76 to 471 ± 111 m), LVEF (from 22 ± 7 to 29 ± 8%), and LV systolic volumes (P = 0.02). (DOI: 10.1093/eurheartj/ehq391)	Heat shock protein concentration hsp60 and hsp70, Heart rate and 6 minute walk distance.	Active group's patient walk distance within 6 minutes significantly increased from 265.4 SD 38.5 to 376.4 SD 39.4 meters (n=63) when compared with the placebo group increased from from 211.4 SD 40.1 to 213.6 SD 38.5 meters (n=7). No information on why there is a baseline difference in the 6 minute work test distance before treatment. No numerical number is presented on HR. The heat shock protein results are presented with the subgroups (no report of baseline and no information why there are many missing data points) no active vs placebo results are reported. We can combine the averages but not the SD for them. Hsp 60 increased from 131.5 SD 34.3 to 133.8 SD 34.0 and Hsp 70 increased from 9.4 SD 6.7 to 14.3 SD 12.3 for placebo group. For active subgroup1 (initial HR<80), Hsp 60 increased 103.9 SD 75.1 to 154.3 SD 92.6 and Hsp70 increased from 12.9 SD 5.8 to 20.5 SD 9.1. For active subgroup2 (initial HR>80), Hsp 60 remain the same, before sitmulation is 166.5 SD 97.2 and after stimulation is 165.0 SD 168.7; Hsp70 increased from 12.0 SD 6.8 22.4 SD 22.0.	Y, only before trearment and after treeatment comparison is reported	70 (63 in active group and 7 in placebo group)	Not justified	Inclusion: patients with chronic coronary insufficiency and severe LV dysfunction	ITT	Placebo - no current at the same location (tragus);	Y	N		largely no changes, see the primary endpoint results column.	N	N			Patients were randomized into two groups with comparable clinical charateristics.	No significance is found in the clinical charateristics of patients in two groups. However, the baseline of multiple outcome measures seems to exhibit differences, however, no between group comparison was made through out the article. 6 minute walk distance has a noticable difference: active 265.4 SD 38.9 meters vs placebo 211.4 SD 40.1.	No, multiple comparison was not corrected.	None; All patients received optimal therapy for CHF unchanged for at least 30 days prior to the study and during the entire follow-up period. Pharmacological therapy included inhibitors of angiotensin-converting enzyme, β-adrenoblockers, diuretics, nitrates, and cardiac glycosides.		Only HR before and after stimulation was completed	None	Parallel (Individually Randomised) - Per Protocol Analysis
Hein	2013	Depression	Bilateral concha	Antidepressant effect observed for BDI, but not for HAMD. Possibly due to patient bias. Large effect size compared to current literature (regarded as significant if >=0.4) but more investigation needed	Low	Some	Low	Low	Low	Some	Parallel, chronic. Study 1: Over 2-week period on 5 days each week, stimulated for 15 min/day. Study 2: self-stim 15 min twice a day (9 subjects in 2010) and once a day (6 subjects in 2009) 5 days/week for 2 weeks [other part of text specifies only twice a day for study 2; unclear which is correct]	Hamilton Depression Rating Scale (HAMD) (clinician evaluated), Beck's Depression Inventory (BDI) (self-scored)	37, Majorly depressed	Surface Electrode: TENS-1000, TENS2000	1.5	Variable: Sub-Sensory Threshold (0 - 600 µA device range study 1 or 130 µA study 2),				15 min 15 min b.i.d.		Placebo: no current, same location	ITT between (S): significant pooled BDI difference (active -12.6±6.0, control -4.4±9.9, p=0.004) but no HAMD difference ITT within (S): Pooled study 1 and study 2 showed active BDI decrease (27.9±11.8 to 15.9±9.7, p<0.0001) and active HAMD decrease (16.6±6.8 to 11.2±5.9, p=0.001).	-0.95 (pooled between-group BDI)	Slight decrease in BDI (NS) and significant decrease in HAMD (p=0.001)	None	Y	N	Not very specific - "limbic and possibly brain stem areas" responsible for mood and cognition changes	40% of patients experienced min 50% symptom relief (HDRS) after 10 weeks (10.1016/s0006-3223(99)00304-2) Rush et al. 2000	Within and between-group Hamilton Depression Rating Scale (HAMD) - (clinician rated) good against patient bias, but improvements in scale subcategories such as sleep, anxiety, or appetite can mistakenly categorize a stimulus as antidepressant if only overall score is accounted for. Significant effect size should be >=0.40 (PMID: 16889106). Beck's Depression Inventory (BDI) (self-scored) has issues with patient exaggeration/minimization, and is designed as more of a screening device than a diagnostic tool; similar issues to HAMD with mistaken antidepressant categorization due to physical category improvement (doi:10.1093/pubmed/fdi03)	Within-group: Study 1: BDI decrease from 27.0 to 14.0 (p<0.000 [typo?], change = -13.0 SD 6.7), HAMD decreased from 15.4 to 10.6 (no significance, change = -4.8 SD 6.5). Study 2: BDI decreased from 29.4 to 17.4 (p<0.05, change = -12.0 SD 4.7) and HAMD decreased from 18.4 to 12.1 (no significance, change = -6.3 SD 4.0). Between group (only reported for pooled results): significant BDI difference (active -12.6 SD 6.0, control -4.4 SD 9.9, p = 0.004) but no HAMD difference	Y	Study 1: 22 (11 per group). Study 2: 15 (7 active, 8 placebo)		Excluded if inflammatory, cardiac, endocrine, renal, or hepatic disease. Excluded if co-morbidity of alcohol/drug dependence detected.	ITT (not specified, no excluded data)	Same location, no current	N	Y	Zero current so no actual stim	Slight decrease in BDI [study 1: 31.0 to 25.8 (change = -5.2 SD 11.7, not significant; study 2: 28.6 to 25.4 (change = -3.2 SD 6.4, not significant)]. Significant decrease in HAMD [pooled: 18.1 to 11.5 (change=-6.6 SD 7.1, p=0.001)	Y, but some figured it out (40% study 1, 30% study 2).	N		Y, patients asked to guess whether they were in experimental or control group. 100% of experimental believed they had actually been stimulated in study 1 and study 2. 60% of control group in study 1 and 70% of control group in study 2 believed they had actually been stimulated.	Individually randomized alternately to auricular TENS or sham stimulation	Y, no significant differences in sex or type of depression (single episode or recurrent disorder or with regard to age, duration of current episode, and total years from ﬁrst onset of disease	N	None, experiment designed as add-on to standard treatment for major depressive patients after hospital admission		Y (Table 1)	None	Parallel (Individually Randomised) - Per Protocol
Aihua	2014	Epilepsy	Bilateral concha and external ear canal	Significance according to previous studies reporting seizure frequency reduction; comparable to invasive VNS as well.	Low	Some	Low	Low	Some	Some	Parallel, chronic. Stimulations self-administered 3 times per day (20 mins duration) for 12 months.	Reduction in seizure frequency (per month) over 12 month period as recorded by patients	47, Epileptic	NR	20	Variable: Pain Threshold		200	20 min			Sham: same waveform (mA NR), diff location (bilateral earlobe)	PP between (S): NS until 12 months (active median 4.0(IQR 2.8-8.3) vs control 8.0(4.5-12.0)) p<0.001. PP within (S): Active seizure frequency reduced by 40% over 12 months; baseline 6.0 (I4.8-25.0) to 5.5 (3.0-12.0) at 6 months (p<0.001) and 4.0 (2.8-8.3) at 12 months (p<0.001).	NI	Seizure frequency increased by 0.85% (NS)	Self-Rating anxiety and depression scales and epilepsy quality of life scales showed no significance (P < 0.02). Control showed significant increase in SAS and QOLIE, and no change in SDS and LSSS.	Y	N	Seizure control through VNS auricular concha projections to NTS parabrachial nucleus, and pontine cholinergic fibers. Cholinergic activation then reduces seizure incidence.	Yes, decrease in seizure frequency by 30.9 % in high vs 11.3% in low VNS. Randomised parallel RCT of patients with refractory partial seizures. doi.org/10.1111/j.1528-1157.1994.tb02482.x	Reduction in seizure frequency (seizures per month) over 12 month period	Active showed seizure frequency reduced by 40% over 12 month period; baseline median 6.0 (IQR 4.8 to 25.0) to 5.5 (IQR 3.0 to 12.0) at 6 months (p < 0.001) and 4.0 (IQR 2.8 to 8.3) at 12 months (p < 0.001). Active and control not significantly different until 12 months (4.0 (IQR 2.8 to 8.3) vs 8.0 (IQR 4.5 to 12.0), respectively) p <0.001). Absolute seizure numbers not reported	Y	47 (26 in experimental, 21 in control	Mentions that power analysis determined minimum of 30 patients.	Inclusion: >4 years of age, >4 average seizures per month, >=2 anti-epileptic drug (AED) over 2 years with ineffective seizure control, not suitable for/unwilling to get surgery. Exclusion: Pregnent/lactating, serious heart, liver, or kidney disease, pacemakers or other implantable medical devices, could not tolerate tVNS for > 6 months, impaired cognitive ability	PP (noncompliant participants removed from analysis)	Earlobe. Intensity settings not mentioned	N	Y	No significant difference from baseline values	Seizure frequency increased by 0.85%	Patients performed their own stimulation, relatively easy to figure out blind	N	Patients recorded much of their own data. Investigator blinds not mentioned	N, compliance not reported	Assumed individually randomized. No other details provided	Yes, significant difference of baseline SAS (Self-rating Anxiety Scale) between experimental and control; experimental was worse to begin with	Not accounted for	None; AED usage continued throughout		N	1 patient reported extreme diziness (experimental) and had to drop. Others withdrew because of no significant seizure reduction (control). Some patients reported daytime drowsiness, which was alleviated by reducing stimulation intensity. Interestingly, others reported an improvement in daytime drowsiness.	Parallel (Individually Randomised) - Per Protocol Analysis
Bauer	2016	Epilepsy	Left concha	Not statistically significant for overall result. However, statistically significant reduction in epilepsy for patients who followed per protocol	Low	Low	Low	Low	Some	Some	Parallel, chronic. Stimulations administered by patients daily (227 ± 30 min duration) for 20 weeks.	Reduction in seizure frequency (per 28 days)	58, Epileptic	Surface Electrode: NEMOS	25	Variable: Sensory Threshold (mean 0.5 mA)		0.25		227 ± 30 min		Sham: 1 Hz with 219 ± 34 min duration and 1.02 ± 0.83 mA. Same location	ITT between (NS): Mean increase in 1 Hz group seizure frequency (2.9%±94.4) and decrease in 25 Hz group (23.4%±47.2), p = 0.146 PP between (S): 22.9% active seizure reduction (p=0.034) in subjects that completed full 20 week treatment period	0.34 (seizure reduction)	1 Hz group seizure frequency was worsened, significance NR	84.6% of 1 Hz group patients and 86.5% of 25 Hz group patients experienced adverse effects due to treatment. Compliance was 84% in 1 Hz group and 88% in 25 Hz group	Y, drug -resistant 6 months prior	Y, the study had been registered in the German Clinical Trials Register (ID: DRKS00003689)	Not mentioned in study. Stimulation has a pacemaker effect on the brain based on other studies cited.	Yes. A study decreased in seizure frequency by 28% in high stimulation versus 15% in low stimulation DOI: https://doi.org/10.1212/WNL.51.1.48 . It was a RCT. I choose this trial as an example because it is also short-term.	Reduction in seizure frequencies from baseline compared between active and sham	Mean reduction in seizures per 28 days at end of treatment was –2.9% (SD: 94.4 in the 1 Hz group [ increase in seizure frequency] and 23.4%(SD: 47.2 in the 25 Hz group [decrease in seizure frequency] (p = 0.146). "ITT between (NS): Mean increase in 1 Hz group seizure frequency (2.9%±94.4) and decrease in 25 Hz group (23.4%±47.2), p = 0.146 PP between (S): 22.9% active seizure reduction (p=0.034) in subjects that completed full 20 week treatment period"	N, but they point to reduction of seizure frequency in 25Hz of 34.2% in PP group	58 (31 in 1Hz arm, 27 in 25Hz arm)	Not justified	Patients had to be between 18 and 65 years. They had >=3 seizures per month and not more than 21 consecutive seizure-free days.	ITT and PP	1Hz, 1.02 ± 0.83 mA, 219 ± 34 min	N	Y	Y, low frequency considered as sham because it is subtherapeutic. No study was cited. It states that iVNS is 235,000 stimuli per day, active arm is 180,000 sitmuli per day, and sham is 7200 stimuli per day	Seizure frequency was worsened by -2.9% (SD: 94.4). However, the study did not mention whether it was statistically significant. 84.6% of patients in 1Hz group had adverse effects that were due to treatment(headache, ear pain, etc..)	Y	Y	Not mentioned, though it can be assumed that the people interacting with the patients were blinded but not the data analysing group	Y, compliance was high 84% in 1 Hz group and 88.2% in 25 Hz	NI	Y, baseline characteristics were comparable including AED	Not accounted	For 4 weeks, they recorded the baseline effects that the patients were already on. AED regimen maintained through trial.		Yes. There was a lot of variability.	Headache, ear pair, dizxiness, vertigo, nausea, gatique, diarrhea, headache	Parallel (Individually Randomised)
Rong	2014	Epilepsy	Cymba concha and cavum concha	Similar effects to previous studies. At ~ 47% of patients experiencing significant reductions in seizure frequency, may be some promise	Low	High	Low	Low	Some	High	Parallel, chronic, then control cross-over to active treatment after 8 weeks. Self-stim 30 min 2x a day for 24 weeks.	Seizure frequency (per 4 weeks)	144, Epileptic	Surface Electrode: TENS	20-30	1 mA		Max: 1 ms	24 weeks	30 min b.i.d.		Sham: same waveform, diff location contacts at scapha and antihelical fold	ITT between (S): After 8 weeks, seizure frequency per 4 weeks decreased from 84.6±145.5 to 48.6±118.8 (active) and 66.43±85.5 to 58.8±88 (control), p < 0.05	-0.09 between active and sham after 8 weeks	After 8 weeks, seizure frequency decrease (p<0.05)	Similar effects to previous studies. At ~ 47% of patients experiencing significant reductions in seizure frequency, definite promise for future treatments.	Y	Y (ChiCTR-TRC-10001023), though poor job of specifying time points/primary endpoint results	Afferent vagal input to NTS, could reduce thalamic activity and mitigate seizure incidence		Seizure frequency (per 4 weeks)	At 8 weeks, decrease from 84.6 SE 14.7 (SD 145.5) to 48.6 SE 12.0 (SD 118.8) (active) and 66.43 SE 12.34 (SD 85.5) to 58.8 SE 12.8 (SD 88) (control). Corresponds to 42.6% and 11.5% decrease, respectively (p < 0.05).	Y	144 (~2:1 male:female) with n=98 in active and n=46 in control (all members of control group later crossed over to active at 8 weeks)	Power justified using included equation, reported 0.8365	Inclusion: frequent and disabling seizures causing significant impairment of quality of life, intractible to treatment with multiple AEDs for at least one year, bilateral and/or non-localized with precluded consideration for surgical treatment after screening with scalp video-EEG, age from 12-65 years, available record showing # of daily seizures. Exclusion: tumors, progressive encephalopathy, progressive neurodegenerative disorders, treated concomitantly by drugs such as corticosteroids that affect the CNS.	ITT; patients that did not complete study were included in ineffective cases for statistical purposes.	Sham had wired electrode at outer ear with active and common at scapha and antihelical fold (not specified which was where) (see diagram), stimulation parameters unchanged	N	Y	Outer ear (sham location) not innervated by ABVN	At 8 weeks in, decrease from 66.43 to 58.8 SE 12.8 (11.5% decrease) (p<0.05)	Y	Y	Not clearly specified	N, though 11 patients (5 in active, 6 in control) withdrew for an overall objective compliance rate of 92.4%	Centralized telephone ranomization; independent designer randomly assigned, then provided allocation sequence in sealed envelope to physician	No significant differences in age, duration of disease, or seizure frequency. investigators did not test subject drug use for significance.	N	General drugs were maintained at original dose; only corticosteroids discontinued.	None	N	6.2% had local skin itch, 4.1% reported red rashes and swelling, 1% showed sizziness. These reactions usually lasted 10-30 min, with a few lasting more than an hour.	Parallel (individually randomized) - Per Protocol analysis
Kutlu	2020	Fibromyalgia	Bilateral tragus and concha	aVNS may increase efficiency of fibromyalgia exercise treatment, more investigation remains to determine effect.	High	Some	High	Low	Some	High	Parallel, chronic. Patients in both groups assigned the same exercise program (home-based) with weekly face-to-face sessions for 4 weeks. Active group received aVNS each weekday (20 sessions total, 30 min per session).	Visual Analog Sale (VAS), Beck Depression Scale, Beck Anxiety Scale, Fibromyalgia Impact Questionnaire, Short Form-36 for life quality	52, Fibromyalgia patients	Surface Electrode	10	Variable: Sensory Threshold	Biphasic, asymetrical	0.5		30 min b.i.d.		No intervention	PP between (NS): Little improvement in physical role difficulty (p=0.496) and emotional role difficulty (p=0.194). ITT within (S): Physical role difficulty improvement (0±50 to 75±75, p=0.002 active vs 25±50 to 50±50, p=0.001 control) and emotional role difficulty improvement (0±66.67 to 100±66.67, p=0.006 active vs 33.33±66.67 to 66.67±33.33, p=0.019 control)	NI	Exercise induced significant improvements in all measured areas (see primary endpoint results)	None	Y	N	tVNS improves ANS impairment	N	Visual Analog Sale (VAS), Beck Depression Scale, Beck Anxiety Scale, Fibromyalgia Impact Questionnaire, Short Form-36 for life quality	No significant differences between active and control after exercise/treatment. However, both interventions saw significant improvements in all categories. Though not significant, active saw larger improvements than control in physical role difficulty (0 SD 50 to 75 SD 75, p=0.002 active vs 25 SD 50 to 50 SD 50, p=0.001 control) p=0.496, and emotional role difficulty (0 SD 66.67 to 100 SD 66.67, p=0.006 active vs 33.33 SD 66.67 to 66.67 SD 33.33, p=0.019 control) p=0.194	N	25 patients in control and 27 in active after (5 from control excluded due to noncompliance, 3 from active due to missing treatment sessions)		Inclusion: Female fibromyalgia syndrome patients aged 18-50 with diagnosis from physician according to 2010 ACR criteria. Exclusion: pregnant, perimenopausal, postmenopausal, neurological deficits, diabetes, neuropathic disorders, chronic infalmmation, immune defficiency, cardiac disorders, current vitamin D intake, or past vasovagal syncope.	PP		N (no intervention control)	N		Exercise induced significant improvements in all measured areas	N	N	Investigators not blinded		random number assignment	Yes, significant difference in heights, though may not affect much. Duration of pain and previous baseline exercise levels were not controlled for.	Y, not corrected	No new drugs in month before or during study		N	None	Parellel (invididually randomized) - per protocol
Frøkjær	2016	Gastroduodenal Motility And Pain Threshold	Left concha.	Implied that increase in gastrointestinal motility and pain threshold will help patients with conditions like dyspepsia and IBS.	Low	Low	Low	Low	Some	Some	Crossover, acute. Sessions at least 6 days apart. 5 mins familiarization with stim followed by 60 mins stim. Measurement of cardiac vagal tone (ECG) followed by quantitative sensory testing at baseline, 10, 20, and 25 mins. Cold pressor test at 40 mins and ultrasounds liquid meal at 50 mins.	ECG (HR, cardiac vagal tone), PPG finger cuff (SBP, DBP, MBP), pain threshold (right quadricep muscle and right tibia bone), cold pressor test, and drink test with ultrasound imaging	18, Healthy	Surface Electrode: NEMOS	30	Variable: Sensory Threshold (mean 1.07 mA)		0.25		60 min		Sham: diff amplitude (mean 1.57 mA), diff location (left earlobe)	ITT between (S): Higher active cardiac vagal tone at 20 mins (active 9.1±3.7 vs sham 7.1±4.5) and lower at 25 mins (active 5.4±2.8 vs sham 7.7±5.0). Higher SBP in sham at 25 mins (active 105.3±8.6 vs sham 111.7±14.3). Increased threshold for bone pain in active at 25 mins (active 214±85 vs sham 147±48). Higher threshold of muscle pain during and 5 mins after cold pressor (active 810±330 vs sham 694±229). All p<0.05 mITT between (S): Higher frequency of antral contractions in active at 50 mins (active 9.5±1.7 vs sham 7.5±2.0, p<0.05)	NI	HR decreases from baseline to 25 min. Cardiac vagal threshold decreases to 20 min and then increases at 25 min. SBP increases to 25 min. Tibia pain threshold decreases to 25 min. All p<0.05	Habituation of stimulation level (active increases from 1.07 mA to 1.46 mA in 25 min and sham from 1.57 mA to 2.38 mA) to maintain initial sensation. Significantly higher HR at 25 mins relative to sham (likely noise and baseline imbalance).
Kovacic	2017	GI Related Pain	Side NR Earlobe, triangular fossa, ventral periauricular tragus	Potential concern over blinding, but following of registered primary endpoints and supporting secondary endpoints of scales used in previous studies points to clinical significance.	Low	Some	Low	Some	Some	Some	Parallel chronic. 4 weeks of stimulation (5 days a week followed by 2 days without device).	Change in worst pain intensity and composite of Pain-Frequency-Severity-Duration (PFSD) scale from baseline to end of week 3.	104, children with GI pain	2 mm Ti percutaneous	Alternating 1 Hz and 10 Hz every 2 seconds	Variable: Sub-Sensory (mA NR)	Monopolar square wave	1		120 hr/week	2 h on/off	Sham: no current (sub sensory), same location	mITT between (S): sham had significantly higher worst pain at end of 3 weeks (median 7.0, IQR 5.0–9.0) compared to active (5.0, 4.0–7.0; p=0.003), both groups were comparable at baseline with active at (8.0, IQR 7.0–9.0) and sham at (7.5, 6.0–9.0; p=0.092). composite score: after 3 weeks, patients in the active group reported a significantly lower median PFSD composite score (8.4, IQR 3.2–16·2) than those in the sham group (15.2, 4.4–36.8) p = 0.003, scores were similar at baseline in active (24.5, IQR 16.8–33.3) and in sham (22.8, 8.4–38.2).	NI	composite score: baseline (22.8, 8.4–38.2), week 1: 14.4, IQR 3.8–34.3; week 2: 14.7, 6.3–33.6; week 3: 15.2, 4.4–36.8	None	Y (children)	NCT02367729 (roughly followed, especially worst pain (1 of 2 primary endpoints reported))	Modulating central pain pathways (modulates the response characteristics of amygdala and spinal neurons and significantly alters the development of visceral hyper- sensitivity in animals)	VNS IBS no clincial trial in humans	Change in worst pain intensity and composite of Pain-Frequency-Severity-Duration (PFSD) scale from baseline to end of week 3.	worst pain: sham has significantly higher worst pain at end of 3 weeks (median 7·0, IQR 5·0–9·0) compared to active (5·0, 4·0–7·0; p=0·003), both groups were comparable at baseline with active at (8·0, IQR 7·0–9·0) and sham at (7·5, 6·0–9·0; p=0·092). composite score: after 3 weeks, patients in the active group reported a significantly lower median PFSD composite score (8·4, IQR 3·2–16·2) than those in the sham group (15·2, 4·4–36·8) p = 0.003, scores were similar at baseline in active (24·5, IQR 16·8–33·3) and in sham (22·8, 8·4–38·2).	Y	104 (57 active, 47 placebo)	power analysis based on previous study of chronic low back pain worst score in adults and then interim analysis of there own study. well done. "Therefore, with 50 patients in each group, there would be at least 80% power to detect a difference of 0·63 SD and with the same SD as the interim analysis, this difference would be approximately 0·7. These findings prompted a change in the enrolment target, which was reset to reach approximately 100 patients overall, excluding dropouts."	inclusion: aged 11–18 years with chronic abdominal pain fulfilling criteria for any of the abdominal pain-related functional gastrointestinal disorders based on the Rome III version of the Questionnaire on Pediatric Gastrointestinal Symptoms, an average abdominal pain intensity of 3 or higher (on a 0–10 point rating scale) and minimum 2 days of pain per week before starting the trial. Exclusion: medications or health conditions knowntocauseabdominalpainincluding,butnotlimited to, inflammatory bowel disease, chronic liver disease, eosinophilic oesophagitis or gastroenteritis, peptic ulcer disease, coeliac disease, and Helicobacter pylori infection, children with seizures, developmental delays, or any implanted electrical device, and children who did not speak English.	mITT (excluded some who had no followup data or found to have a organic (structural) disease after enrollment)	no stim at same location (sham since active is subsensory)	N	Y (no stim control, but subsensory active)	No stim (claim same sensation from both as percutaneous needle placement often caused warmth and a flushing sensation of the ear)	composite score: baseline (22·8, 8·4–38·2), week 1: 14·4, IQR 3·8–34·3; week 2: 14·7, 6·3–33·6; week 3: 15·2, 4·4–36·8	Y	Y	everyone except lead research coordinator (who had no patient contact) was unblinded, held a secure master key from the device manufacturer, and handled all allocation and storage of devices.	Patients were asked to guess their group allocation (at end of 3 weeks therapy) to test the effectiveness of blinding. In the PENFS group, 75% thought they had the active device (20% thought they had the inactive device; 5% were unsure). In the sham group, 46% thought they had the active device (50% thought they had the inactive device; 4% were unsure). Didn't do analysis on this data!	randomly assigned (1:1) in blocks of ten, using a code generated by the program Randomisation (version 2.0). stratified by sex and presence or absence of nausea.	baseline comparable on sex, age, diagnosis, pain score, disability level, anxiety, score. patients on selective serotonin reuptake inhibitors higher in the sham group.	alpha = 0.024 for primary (0.05 for secondary outcomes). yes for 2 primary outcome of worst pain and composite PFSD score	Constant dose of usual medicine from 2 weeks before trial to completion. No rescue medication.			Ten patients reported side-effects (three of whom discontinued the study): ear discomfort (n=6; three in the PENFS group, three in the sham group), adhesive allergy (n=3; one in the PENFS group, two in the sham group), and syncope due to needle phobia (n=1; in the sham group). There were no serious adverse events.	Parellel (invididually randomized) - per protocol
Badran	2018	Heart Rate	Left tragus	Large HR changes is an adverse outcome, this study is evaluating the safety profile of stimulation parameters.	Low	Low	Some	Low	Some	Some	Crossover, acute. Trial 1 - effects of 9 waveforms on HR during baseline (60s), stimulation (60s), and recovery (90s) Trial 2 – effects of 2 optimal waveforms on HR in naïve cohort during baseline (90s), stimulation (60s), and recovery of (180s). Supine position	∆HR during stimulation.	35, Healthy	Clip electrode	1, 10, 25	Variable: Sensory Threshold at reported PW: 9.28 ± 2.56 mA, 5.32 ± 1.60 mA, 3 ± 0.93 mA.		0.1, 0.2, 0.5			60s on 90 s off 60 s on 180 s off	Sham: At 100 μs PW: 6.57 ± 1.83 mA. At 200 μs PW: 3.64 ± 1.26 mA. At 500 μs PW: 1.97 ± 0.71 mA. diff location: Earlobe	mITT between (S): 500 us, 10 Hz active stim HR decrease (2.40 BPM ±0.275 vs control 1.56 BPM ±0.27, p=0.032) mITT between (NS): 500us, 25Hz stim showed no significant effect.	2.9 (500 us, 10 Hz active stim)	Both control conditions in study 2 induced NS reduction in HR	Trend of longer PW and higher frequency resulting in a higher pain rating. Tragus higher pain score than earlobe for trial 1, reversed in trial 2	N	Y, not followed other measurments (BP, breathing, O2 sat) (NCT02835885)	Afferent central or efferent direct to heart vagus mediated parasympathetci HR decrease (Fig. 6)	Many studies show null effect of VNS on HR except (10.1046/j.1528-1157.2001.0420081007.x), HR effects are smaller in aVNS compared to VNS	Immediate change in HR during stimulation.	Trial 2: 500us, 10Hz parameter, active stimulation (2.40 BPM ±0.275) induces a significant decrease in HR compared to control (1.56 BPM ±0.275) p = 0.032. 500us, 25Hz parameter showed non-significant effect of condition on HR throughout the stimulation period. All parameters on both control and active showed small bradycardia when stimulation started and a larger tachycardia rebound when stimulation stopped.	Y for some parameters	15 (trial 1), 20 (trial 2)	Not justified	Age 18-45, no personal or family history of seizure, mood, or cardiovascular disorders, no facial or ear pain, no recent ear trauma, no metal implants including pacemakers, not pregnant, no dependence on alcohol or recent illicit drug use, and not taking any pharmacological agents known to increase seizure risk.	mITT (1 subject 1 parameter missing in trial 2)	earlobe, perceptual threshold recallibrated	N	Y	Minimal vagal innervation in ear lobe cited Peuker (2002)	Trial 2: Both control conditions induced non significant reduction in HR compared to the 5s initial baseline and rebound after stimulation.	Y	Y	Pre-processing of HR data was blindly conducted by an investigator who did not collect the primary data. This served as a quality control of the data and removal of any movement or electrical artifacts.	N	Crossover method not detailed. Parameter method: The order of the different stimulation parameters was identical within both subject visits (active, control) for each individual, but were randomized across the group.	N	Not accounted	Not mentioned	trial 1 - 3 days; trial 2 - 1 day. Not justified.	N. The stimulation level here is much lower than the bradycardia levels established in Stavraski (2015), the HR drops are thus likely not faced by all subjects but some responders.	Minor redness was seen at the sight of stimulation that disappeared within 5 min of stimulation completion.	Cross-over (Individually Randomised) - PP
De Couck	2017	HRV	Bilateral cymba concha	HRV is related to many diseases. Results show inconsistent effect of aVNS on HRV.	Low	Low	Low	Some	Some	Some	Crossover, acute. Left ear, right ear, then placebo control. Baseline 10 mins with electrodes in followed by the 3x 10 mins groups with 5 mins rest in between. Participants watched an emotionally neutral movie in sitting position.	ECG with HRV derived parameters (SDNN, RMSSD, LF, HF, LF/HF)	30, Healthy	Surface Electrode: NEMOS	25	Variable: Strong sensory (mean ~0.7 mA)		0.25		45 min	10 min on, 5 min off	Placebo: no current, same location	ITT between (NR) ITT within (S): Only SDNN from 56.6±24.1 ms baseline to 65.9±35.6 right ear stim and 61.1±24.2 left (p=0.001 and 0.015 respectively)	NI	NS placebo SDNN increase (p=0.025)	Men had significantly higher stimulation threshold in left ear compared to women. SDNN, RMSSD, LF and HF were significantly higher in the young group while LF/HF was significantly lower. Participants felt significantly less relaxed in at baseline	N	N	Parasympathetic effects of VNS	Autonomic HRV and HR (https://www.ncbi.nlm.nih.gov/pmc/articles/PMC5682746/). Paper discussion summarises existing i) mplantable VNS and HRV lit in humans.	ECG with HRV derived parameters (SDNN, RMSSD, LF, HF, LF/HF)	Only SDNN increases significantly from 56.6 SD 24.1 ms baseline to 65.9 SD 35.6 right and 61.1 SD 24.2 left. Rest are not significant.	Y (SDNN for L/R relative to baseline)	30	Not justified	Excluded if cardiovascular illnesses, major mental conditions, severe inflammation, outer ear problems, or taking any medication possibly influencing the autonomic nervous system	ITT	Left and right electrodes inserted but no stimulation	Y	N		Placebo SDNN also increases p = 0.025 (not significant with bonferroni correction a = 0.0125) 0.471 cohen's d versus baseline (56.6 SD 24.1 ms baseline to 60.9 SD 27.2 placebo)	Y	N		Y, order of randomization was not significantly correlated with HRV at various time points	6 different randomization options, method not detailed	Y, order of randomization was not significantly correlated with HRV at various time points	Bonferroni correction made where appropriate and well justified	Asked not to smoke, consume alcohol or caffeine 3 h before participation	5 mins between left, right, and placebo, much shorter than other studies but no significance of randomization order on HRV.	N	Not reported	Cross-over (Individually Randomised) - PP
Clancy	2014	HRV & Sympathetic Activity	side NR inner & outer tragus	Some support for aVNS use for treatment of cardiovascular diseases, more investigation with rigorous between-group analysis necessary.	Low	Low	Low	Low	Some	Some	Parallel, acute. Each stim period lasted 15 min with patients in supine position.	HRV (LF/HF) and microneurography of muscle sympathetic nerve activity (MSNA). MSNA was not RCT, so measurements not included here	48, Healthy	Surface Electrode	30	Variable: Sensory threshold (10-50 mA device range)		0.2		15 min on		Placebo: no current, same location	ITT between (NR) ITT within (S): LF/HF ratio significantly decreased (1.26±0.87 to 1.04±0.82, p = 0.026) during active stim.	-0.15 (active vs control LF/HF)	NS slight increase in placebo LF/HF	Between active and placebo, significant HR decrease (p < 0.005), increase in mean BP (p < 0.005).	N (all healthy)	N	tVNS on auricular vagus -> nucleus tractus solitarius -> caudal ventrolateral medulla inhibition of rostral ventrolateral medulla -> reduced sympathetic output. Also effects on increasing parasympathetic output.	Study reporting heart rate class (NYHA) improvement cited, but none reporting HRV LF/HF. doi.org/10.1016/j.ejheart.2008.07.016	HRV (via LF/HF ratio) and microneurography of muscle sympathetic nerve activity (MSNA). MSNA was not RCT, so measurements not included here	LF/HF ratio significantly decreased (1.26 SE 0.15 (SD 0.87), 1.04 SE 0.14 (SD 0.82), p = 0.026) during active stim. No significant difference for placebo (1.16 SE 0.30 (SD 1.12), 1.19 SE 0.32 (SD 1.2), p not reported).	Y	48 (34 experimental, 14 sham)	None reported	Inclusion: healthy individuals over 18. Exclusion: history of cardiovascular disease, diabetes, hypertension.	ITT	Same location, amplitude increased to sensory threshold, then participants told amplitude reduced slightly to prevent discomfort, but electrode leads disconnected; no actual stimulation during control procedure so considered placebo.	Y	N		No significant differences, though some slight increase in placebo LF/HF	Y	N		N	Individually randomised (inferred)	Y, baseline comparison indicates no significant differences in age, BMI, resting HR, or average BP	Bonferroni corrected	No treatments, but patients asked to avoid alcohol and intense exercise 12 h prior. Asked to avoid caffeine and nicotine the morning of, and asked to void their bladder before the study commenced.		N	None	Parallel (indivdually randomised)
Fisher	2018	Hypertension	Left cymba concha and beneath antihelix	No discussion of clinical significance. SBP increased due to intervention, which is not clinically desirable.	Some	Low	Low	Low	Some	Some	Crossover, acute. 3 interventions (active medium intensity, active low intensity, placebo). Subjects seated for non-consecutive 15 mins baseline, 15 mins stimulation, 15 mins recovery	Percentage decrease in median systolic blood pressure (SBP)	10, Hypertensive	Surface Electrode	25	Variable: Sensory Threshold	Biphasic	15		1 s (gated to exhalation)	15 min on 15 min off	Placebo: no current, same location	ITT between (S): For responders, increase in median SBP compared to baseline was 0.86% (SD 8.34) for active and 7.94% (SD 7.06) in placebo (p=0.04).	-0.82 (SBP increase)	Median SBP increase (within-group statistics NR)	SBP changes were higher during recovery from placebo and lower during recovery from active medium and active low	Y	N	Improve parasympathetic tone.	Causes slight increase in BP in n=1 study (10.1097/01.hjh.0000500048.75087.92)	Percentage decrease in median systolic blood pressure (SBP). Blood pressure measured using non-invasive finger cuff.	For responders (9 of 18; 8 excluded due to "data quality") increase in median SBP compared to baseline was 0.86% (SD 8.34) for active and 7.94% (SD 7.06) in placebo. Active SBP increased less.	Y	10 of 18 measured	Not justified	Excluded if history of cardio-, cerebro-, or peripheral vascular disease, presence of neoplasm, diabetes mellitus, morbid obesity, kidney or liver failure, infectious or systemic inflammatory disease and current neurological illness.	8 of 18 PP subjects excluded after "preliminary preprocessing of data based on quality"	No sham.	Y	N	No sham.	Median SBP relative to baseline increased significantly in placebo group compared to active groups.	Y	N	None	N	Details not reported	N	Many comparisons made. Not accounted for.	All subjects on stable doses of antihypertensive medication for >= 30 days	Not mentioned (autonomic tasks performed before and after stimulation with unknown effect on SBP primary outcome)	No. Absolute SBP values also not reported.	Not mentioned.	Cross-over (Individually Randomised) - PP
Stowell	2019	Hypertension	Left cymba concha	Demonstrates stimulation frequency is a key variable for optimization of aVNS effects on blood pressure regulation. Further studies must be done to determine therapeutic value	Some	High	Some	Low	High	High	Cross-over, acute. 5 stim sessions (24 h apart) where they received exhalatory-gated stimulation at frequencies of 2, 10, 25, and 100 Hz or placebo (10 min initial relaxation and final recovery, 30 min stim).	Arterial blood pressure (Systolic blood pressure, Diastolic blood pressure, Mean arterial pressure) using an inflatable finger cuff in conjunction with a Finometer device	12, diagnosed with Primary Hypertension	Custom Electrode Urostim device, custom-built ergonomic electrodes	2, 10, 25, 100	Variable: Sensory Threshold		0.3		1 s (gated to exhalation)	30 min on, 10 min off	Placebo: no current, same location	ITT between (S): at 100 Hz, significant active systolic BP decrease 5.06 ± 10.55 mmHg compared to sham increase (2.71 ± 7.53 mmHG) p<0.05	-0.78 decrease in BP between active and sham	NS systolic BP increase of 2.7 1 ± 7.53 mmHg during sham stimulation	None	Y (Primary Hypertension)	N	Respiratory-gated Auricular Vagal Afferent Nerve stimulation activates the brainstem autonomic nuclei such as nucleus tractus solitarii and nucleus ambiguous associated with upgregulation of cardiovagal activity	Not tested in humans.	Arterial blood pressure (Systolic blood pressure, Diastolic blood pressure, Mean arterial pressure) using an inflatable finger cuff in conjunction with a Finometer device	Decrease in arterial blood pressure (systolic) with 100Hz stimulation. Subjects presented an average reduction of -5.06±10.55 mmHg during the 100 Hz session.	Y, only for 100Hz stimulation. No significant results were claimed for other stim parameters (2Hz, 10Hz, 25Hz)	12 subjects, 8 females	Not justified.	Included if primary hypertension diagnosis and stable dose of antihypertensive medication for 30 days prior to enrollment. Excluded if history of other cardio-, cerebro-, or peripheral vascular diseases, diabetes mellitus, morbid obesity (BMI > 40 kg/m2), secondary hypertension, kidney or liver failure, history of unexplained fainting spells, psychiatric disorders involving psychosis, pregnancy, conditions affecting speech, movement, or the ability to read or follow written instructions, substance use within the previous month, treatment for substance abuse within the previou	ITT (not mentioned, thus assume all subjects were included)	No sham	Y, the placebo was the same as active just no stimulation	No sham	No sham, placebo had no stimulation	Increase in arterial blood pressure compared to baseline (increase of 2.71±7.53 mmHg during sham stimulation) during placebo intervention	Y (it's a crossover study with 5 treatment including placebo)	N	Not mentioned, probably none	N	Cross over. Sequence of treatment was randomized	N, but they did randomize the cross overs for each individual	Accounted for by Holm's method	All subjects had been prescribed antihypertensive medications and were on stable doses for at least 30 days prior to enrollment	minimum of 24 hours	No, only aggregate visual data of placebo and stim for different frequencies. Only aggregate numerical data was presented for sham and 100Hz stim	None mentioned	Cross-over (Individually Randomised) - Per Protocol Analysis
Huang	2014	Impaired Glucose Tolerance	Side NR concha	Definite implications as possible therapeutic solution to pre-diabetes and other metabolic disorders. This was a pilot study, more investigation needed	Low	Some	Low	Low	Some	Some	Parallel, chronic. Self-stimulated for 20 minutes, half an hour after eating (postprandial) twice daily for 12 weeks. 2hPG measurements taken 2 hours after carbohydrate ingestion (which occurred after 12 hours of fasting).	2hPG levels (2-hr plasma glucose)	102, IGT patients	Surface Electrode: TENS-200	20	Variable: Pain Threshold		1	20 min			Sham: same waveform, diff location (superior scapha)	ITT between (S): Measurements taken at baseline, 6 weeks, and 12 weeks. Decrease in 2hPG between active (9.7±1.2 baseline, 7.3±1.8 6 week, 7.5±1.3 12 week) relative to sham (9.1±1.2, 8.0±1.6, 8.0±1.4) (p=0.004) and relative to control (9.3±1.1, 9.5±1.9, 10.0±2.7)(p<0.001)	-0.36 (2hPG decrease between active and sham)	Sham showed significant 2hPG decrease compared to control (9.1±1.2 to 8.0±1.4 vs 9.3±1.1 to 10.0±2.7) (p<0.001)	Over 12-week period, active systolic BP dropped from 123.69±14.14 to 118.64±13.34, while sham remained at 119±12 (p = 0.044 between group). Significant difference between active FPG and control (p < 0.001), and active HbA1c and control (p =0.002).	Y (IGT)	Y (ChiCTR-TRC-12002522). Denotes 3 primary endpoints, while in the final paper only 2hPG levels are primary while the other two (HbAlc and FPG levels) end up as secondary results. Pre-registration document also does not mention secondary results (BMI and BP) which are in the final paper. Within/between group comparisons not specified, and neither were time points	vagus-mediated cholinergic signaling controlls inflammatory reflex; chronic inflammation involves metabolism/immune function deregulation, critical step for insulin resistance pathogenesis	No	Between-group 2hPG levels (2-hr plasma glucose - patient is fasts for 12 hours, then eats 75 g of carbohydrates. 2 hours after this, blood plasma glucose readings taken)	Measurements taken at baseline, 6 weeks, and 12 weeks. Repeated measures ANOVA showed significant decrease in 2hPG between active (9.7 SD 1.2 baseline, 7.3 SD 1.8 6 week, 7.5 SD 1.3 12 week) relative to sham (9.1 SD 1.2, 8.0 SD 1.6, 8.0 SD 1.4) (p=0.004) and relative to control (9.3 SD 1.1, 9.5 SD 1.9, 10.0 SD 2.7)(p<0.001)	Y	102 (30 IGT patients from free clinics [control], 72 screened and assigned to active or sham (36 each)		Inclusion: between 20-70 yrs old, FPG level less than 7.0 mmol/L and 2hPG between 7.8 and 11.1 mmol/L at enrollment time, ability/willingness to provide informed consent, no history of serious infection in past month. Exclusion: risk of serious cardiovascular and hematopoietic disease/other serious primary disease/mental illness, pregnant or lactating, use of hypoglycemic western medicine or insulin treatment, failure to cooperate, history of alcohol dependency or use of illicit drugs	mITT	parameters identical, location at superior scapha	N	Y	No ABVN innervation of superior scapha (peuker 2002)	Sham showed significant 2hPG and HbAlc (measures glucose bound to hemoglobin) decrease compared to control (9.1 SD 1.2 to 8.0 SD 1.4 vs 9.3 SD 1.1 to 10.0 SD 2.7) (p<0.001) and (6.2 SD 0.6 to 6.0 SD 0.4 vs 6.2 SD 0.4 to 6.3 SD 0.6) (p<0.018), respectively. After correction (controlling for age, gender, and BMI) only 2hPG differences were significant.	Y	N		Y, overall objective compliance rate was 98.04% (100 out of 102 subjects followed interventions correctly)	Randomization sequence created using SAS System 7.0 (a free statistical analysis and quantitative methods software - https://www.sas.com/en_us/software/university-edition.html ), assignments pre-packed in evelopes.	Yes, no significant age, weight, systolic BP, diastolic BP, or BMI differences at baseline between active and sham. However, significant difference between active and control systolic BP (p=0.01).	Multiple comparison, Greenhouse Geisser correction mentioned	Subjects excluded if using any form of hypoglycemic/insulin treatment		N	Dizziness reported in 2 patients, which subsided after stimulation was halted.	Parallel (Individually Randomised) - Per Protocol Analysis
Tran	2019	Left Ventricular Strain And Autonomic Tone	Right tragus	Effect comparable to difference reported between elderly and younger population in Zghal (2011)	Low	High	Low	Low	Low	High	Crossover, acute. 60 min of active or sham stimulation. After resting in the supine position for 15 mins, ECG taken for 5 mins baseline before stimulation. 2nd ECG taken during last 5 min of stim and echocardiogram performed during last 20 mins of stimulation	LV global longitudinal strain (GLS), measured during the last 20 min of 60 min stimulation session.	24, diagnosed with diastolic dysfunction by echocardiogram	Clip Electrode	20	Variable: Seonsory Threshold (mean: 22.6 mA)		0.2		60 min on		Sham: diff current (mean 21.8 mA) different location; right earlobe	ITT between (S): GLS lower by 1.8 ± 0.9 percentage points during active compared to sham stimulation (-23.0 ± 2.8% vs. -21.2 ± 3.0%, p = 0.001).	0.6 (GLS) between active and sham	LF increased and HF decreased compared to baseline but significance NR.	Average HR and QT interval NS to interventions.	Y (diagnosed with diastolic dysfunction by echocardiogram)	Y, not fully followed (NCT02983448)	Anti-adrenergic and anti-inflammatory effect of VNS	ANTHEM-HF (passed, Livanova) and NECTAR-HF (failed, boston scientific)	LV global longitudinal strain (GLS), a sensitive and specific marker of early impairment in LV long-axis function in heart failure with preserved ejection fraction (HFpEF) measured during the last 20 mins of 60 mins stimulaiton session.	GLS lower by 1.8 ± 0.9 percentage points during active compared to sham stimulation (-23.0 ± 2.8% vs. -21.2 ± 3.0%, respectively, p = 0.001. None of the other echocardiographic parameters differed significantly between active and sham.	Y	24	Power calculation based on mean and variance in GLS of HFpEF patients from a previous study for >90% power assuming 20% change in GLS with active.	Inclusion: patients diagnosed with diastolic dysfunction by echocardiogram within 24 months of study enrollment and in sinus rhythm at the time of the study. Exclusion: LV dysfunction (LV ejection fraction < 40%), significant valvular disease, recent (< 6 months) myocardial infarction, severe heart failure (class IV), recurrent vasovagal syncope, vagotomy, sick sinus syndrome (without a pacemaker), second- or third-degree AV block, bifascicular block or prolonged PR (> 300 ms), and pregnancy or nursing.	ITT	Right (inferred from active side) earlobe using earclip (Parasym electrodes)	N	Y	Ear lobe devoid of vagal innervation cited Peuker (2002)	GLS only measured once in each group. HRV results: LF increased and HF decreased compared to baseline but significance not reported.	Y	Y	Investigators assessing the outcomes	N	Details not given	N	For all pair-wise testing, adjusted for multiple comparisons using Tukey’s method. But many outcomes measured.	Abstain from coffee, smoking, and exercise for at least 6 h.	Min 1 day, max 1 week.	N	None	Cross-over (Individually Randomised) - PP
Salama	2020	Lung Lobectomy	Side NR Triangular fossa	Clinically significant results (shorter hospital stay, lower incidence of pneumonia) but untreated control meaning large placebo effect. "Surgical stress starts early in the preoperative phase and continues after postoperatively"	Some	High	Low	Some	Some	High	Parallel, acute. Stimulation 24 h prior to the operation and continued till the 4th post op day. Cytokine levels are measured as circulating (not endotoxin induced).	CRP, IL6, IL10, IL-1B, IL-18, TNF-a	100, lobectomy via thoracotomy in patients with non-small cell lung cance	~2 mm needles	1	Variable: First sensory (230 nA)	Monopolar	0.2	5 consecutive days		40 min on./20 min off	No-treatment control	ITT between (S): treated group had significantly lower serum CRP levels on 1st POD (90 ± 42 mg/l) comparing to controls (157 ± 83 mg/l, p = 0.01). lower IL-6 on 1st POD (154.8 ± 93 pg/ml) comparing to controls (258.6 ± 110 pg/ml, p = 0.02). ITT between (NS): On 4th POD, the control group still had higher CRP (138 ± 101 mg/l); but NS to treated group (77 ± 94 mg/l, p = 0.12). Comparable IL-6 pre-op and POD day 4. IL-10: increase less in aVNS group on POD 1 compared to control - between group p NR. IL-1B, IL-18, TNF-a NS.	NI	Small CRP decrease	Lower incidence of postoperative pneumonia (p = 0.04) and respiratory insufficiency (p=0.06) compared to controls. Treated group had a significantly shorter hospitalization time compared to controls (p = 0.04). glucose level higher in control 130 vs 108 (p=0.06)	Y (lobectomy via thoracotomy in patients with non-small cell lung cancer)	NCT03204968 (actual enrollment of 130 specified, only 100 mentioned in report. TNF-a not mentioned in pre-registrtaiuon, CRP actually denoted as secondary endpoint) Overall followed but not well specified, not denoted in report.	Immune suppresive effects of aVNS	Decreased endotoxin induced TNF, IL-6, and IL-1B (doi.org/10.1073/pnas.1605635113)	CRP, IL6, IL10, IL-1B, IL-18, TNF-a	CRP: comparable baseline, treated group had significantly lower serum CRP levels on 1st POD (90 ± 42 mg/l) comparing to controls (157 ± 83 mg/l, p = 0.01). On 4th POD, the control group still had higher CRP (138 ± 101 mg/l); but NS to treated group (77 ± 94 mg/l, p = 0.12). IL-6: significantly lower on 1st POD (154.8 ± 93 pg/ml) comparing to controls (258.6 ± 110 pg/ml, p = 0.02) comparable pre-op and POD day 4. IL-10: increase less in aVNS group on POD 1 compared to control - between group p not reported. IL-1B, IL-18, TNF-a: NS between and withing (TNF-a should increase but maybe short half-life?). not noted in pre-registration but hailed as a successful outcome in the report: lower incidence of postoperative pneumonia (p = 0.04) and shorter hospitalization time comparing to controls (p = 0.04).	Y	100 (50 treated, 50 untreated)	power analysis (a = 0.05, mean1 = 110, mean2 = 161, sigma = 85, power = 80%), 100 adult patients	inclusion - suffering from resectable non-small cell lung cancer and scheduled for open anatomical resection thoractomoy (lobectomy or pneumonectomy). exclusion - any signs of inflammation, bacterial infection or being under immunosuppression or preoperative anti-inflammatory medications such as nonsteroidal anti-inflammatory drugs or steroids, intra- or postoperative blood transfusion, postoperative reintubation or reopening.	ITT (exclusion of data not mentioned)	Untreated control!	N	N		See primary endpoint results.	N	N			randomized via block randomization equally either in treated group or in controls.	no significant difference between both groups regarding basic clinical data and preoperative comorbidities	Multiple endpoints without correction	Usual pre-op care		N	not reported	Parallel (individually randomized) - Per Protocol analysis
Yu	2017	Myocardial Ischemia Reperfusion Injury	Right tragus	aVNS significantly improves VPBs and inflammatory response in patients with STEMI, but higher statistically powered studies required to conclusively demonstrate clinical significance.	Low	High	Low	Low	Some	High	Parallel, acute. Active stimulation (lasting 156 ± 8 min) up to 2 hrs after reperfusion, and placebo with no stimulation (lasting 155 ± 6 min), patients monitored for one week after reperfusion.	Ventricular premature beat (VPB) incidence	95, MIRI patients	Clip Electrode	20	Variable: HR Threshold		1		156 ± 8 min)	5s on/off	Placebo: no current, same location	ITT between (S): 72% lower VPB occurrence in active group (154 ± 115) compared to control group (551 ± 214) over 24 hours (p < 0.05).	-2.26 (VPB) between active and placebo	Control VPB count saw no decrease due to intervention	Active stim significantly decreased CK-MB, myoglobin, NT-proBNP, IL-6, IL-1β, HMGB1, and TNF-α levels	Y (MI)	N	Antioxiditive stress, anti-apoptosis, and antisympathetic effects of LLTS	No, NA	Ventricular premature beat (VPB) incidence. Occurs during or after myocardial infarction, good indicator of risk/incidence of heart attack	~72% less occurence of VPB over 24 hrs in active group compared to control (154 SD 115 vs. 551 SD 214; p < 0.05)	Y	N=47 LLTS, n=48 sham		Patients diagnosed with STEMI, presented within 12 h of onset, excluded if history of prior myocardial infarction, severe heart failure, cardiogenic shock, v fib, cardiac arrest, previous malignant hematological disease, renal failure	ITT		Yes (inferred from Stavrakis (2015)	N		Placebo/control yielded no significant difference. Mean of 551 SD 214 VBPs over course of study.	Y	Yes (some)	Only echocardiographers mentioned as blinded	N	Individually randomised	Yes, no significant baseline value differences	Yes, single primary outcome with multiple non-corrected secondary outcomes	glycoprotein inhibition, drug-eluting stents used with discretion by attending physicians. Aspirin and ticagrelor used for all patients during PCI (percutaneous coronary intervention) for STEMI correction		No, only aggregate of control and experimental	none reported	Parallel (Individually Randomised) -PP
Burger	2019a	Negative Thought Occurrence	Left cymba concha	Indicates some possibility for aVNS reducing worrying, but more evidence required.	Low	Some	Low	Low	Some	Some	Parallel, acute. aVNS activated for 5 min build-up period. Then 5 min breathing focus task (BFT) followed by 5 min worry induction. Then 5 min post-worry BFT and final measurements taken; ~20 min total stimulation period (assumed from diagram, not explicitly stated)	Number of negative thought intrusions (spontaneous or induced depending on point in study)	97, High worriers	Surface Electrode: NEMOS	25	0.5 mA		0.25		20 min	30s on/off	Sham: same waveform, diff location (left earlobe)	ITT within (S): aVNS showed significant negative thought reduction compared to sham (1.0±1.2 vs 1.5±1.4, p=0.037) in pre-worry induction period. However, aVNS yielded slightly higher numbers of negative thought intrusion after worry induction and post-worry period (though these were not reported as significant, p=0.83).	-0.36 (spontaneous negative thought intrusion)	NS within-group differences; pre-worry induction mean was 1.5 (SD 1.4), 1.7 (SD 1.4) after worry induction (slight increase, p=0.30)	No effects of aVNS reported for HRV (RR) RMSSD, PSWQ, GAD-7, STAI State, STAI Trait, RRS, ACS.
Maharjan	2018	Olfactory Function	Left internal (concha) & external ear	Further verification of clinical significance is required to confirm whether aVNS can improve olfactory function in diseased population.	Some	High	High	Some	High	High	Pre-OTT (10min) -> Pre-STT (15min) -> active/sham/placebo (10min) ->post-OTT (10min) -> post-OTT (10min)	Odor threshold test (OTT) and supra-threshould test (SST)	18, Healthy		80, 10	Variable: Strong Sensory (inferred, 10-15 mA)	Square wave	0.18		~55 min	10 min	Placebo: same location	ITT between (NR) ITT within (S): Decrease in the STT scores after high frequency aVNS (p=0.021) ITT within (NS): decrease in low frequency aVNS (p=0.439)	NI	No significant effect on STT scores	Significant difference in the fNIRS signals between pre- and high frequency VNS sessions that conincide with the only significant difference in olfactory function test.	N	Y, australian new zealand clinical trials registry (ANZCTR; registration ID: ACTRN 12617000034336). Missing one arm from the protocol. There were another arm of study which was planned for percutaneous stimulation at wrist. It is likely to be the result of insufficient participant enrollment. They changed from each participant only receive two one hour sessions to three one-hour sessions. Registered: “each participant will be participating for a total of 2 hours in two different days(one day for active and one day for placebo session).” Publication: “The current study followed a within participant design. In each session, participants were randomly assigned to one of the three experimental conditions: high frequency VNS, low frequency VNS or placebo session. Orders of experimental conditions were counterbalanced across the participants.”	The presence of oligosynaptic pathway that allows vagus nerve to influence olfactory bulb via olfactory tubercle.	Tested for medically intractable epilepsy (Kirchner et al., 2004) and therapyresistant depression (Sperling et al., 2011), used low frequency stimulation, where no significant effects of VNS on functional olfactory tests were found.	Odor threshold test (OTT) and supra-threshould test (SST). OTT is a series of tests that can identify the participants ability to dectect odor. They first have test tubes that are dilated to have concentrations in a geometric series manner. They then present three test tubes to the participants at once, and there are two of them without odor and one will have odor and they start with high concentration. If you can identify which tube has odor successfully twice then you can go to the next tube sets with lower concentration. The senstivity is deteremined through a more complex manner, see reference for more information.(https://doi.org/10.1093/chemse/22.1.39, https://sensonics.com/product/snap-sniff-threshold-test-wand-carrier-carrying-case/) SST is a ultra low contentration odor threshold test. A series of aqueous solutions with varying concentrations—8, 16, and 32 ppm—were prepared using a serial dilution method while blank samples were distilled water. The STT comprised of three trials. In each trial, five samples were presented to the participants, of which two were the target and others were blank samples. Participants were asked to identify both target samples. A delay of 30 s was implemented between stimuli, and a 1 min delay between trials. One point was awarded if the participants correctly identified both target odors on each trial and a maximum of three points could be awarded.	Supra-thresold test (STT) score in figure 4. There were significant differences in the STT scores after high frequency VNS [p=0.021 (Wilcoxon signed-rank test), correlation coefficient (r): 0.39] but not under the low frequency VNS[ p=0.439 (Wilcoxon signed-ranked test) or placebo stimulation(p=0.083 (paired samplet-test).	Y	18	From registered protocol, "There was no similar(non-invasive olfactory neuromodulation) study in humans. Therefore the minimum number of participants(n=48) was estimated on the basis of other non-invasive nerve stimulation study designs in humans. In addition, within design is preferred to improve the potential power of the study."	Inclusion: 22-39 years old male, NZ European, in good health, not on any regular medication, non-smoker. Excludsion: anosmia. This is screened through a Pre-screening Olfactory Test.	ITT	Same location	Y	N	Non-invasive, low frequency VNS did not influence olfactory function in the healthy participants. This result is in line with previous research using invasive, low frequency VNS on humans (Kirchner et al., 2004; Sperling et al., 2011). It should be stated that previous studies in humans were performed on patients with medically intractable epilepsy (Kirchner et al., 2004) or patients with therapy-resistant depression (Sperling et al., 2011), not healthy controls. The use of invasive low frequency VNS in these previous articles fitted the stimulation parameters for patients with medically intractable epilepsy (Kirchner et al., 2004) and therapy-resistant depression (Sperling et al., 2011) instead of stimulation parameters that could potentially impact olfactory function.	No significant effect on STT scores	Y	Y	A brief rundown of the experimental stages was given to the participant and a second experimenter conducted the stimulation for enforcing the double-blind design.	N	Individual randomized. Simple randomisation using a randomisation table created by computer software Orders of experimental conditions were counterbalanced across the participants.	N, they did not test whether there is a baseline significance with respect to the order of experiments for each participant. However, they did baseline comparison for each cross-over arm and found no signifancant difference.	N	No treatment were mentioned. The participants were asked to refrain from the use of perfumes	At least 24 hours	Y	None	Cross-over (individually randomized) - per protocol analysis
Tobaldini	2019	Orthostatic Stress	Left cymba concha	aVNS promoted a decrease greater than 4% in the resting HR, could have some implications for therapies but more study required.	Low	Some	Low	Low	Some	High	Crossover, acute. Subjects rested for 10 min in the supine position with stim off off, 10 min in supine position with stim on, and for 15 min in orthostatic position (75 degree tilt table) with continued stim. Control subjects rested for 10 min in supine position and 15 min in orthostatic position with stim off.	ΔHR, LF/HF, systolic arterial BP variance, R-R interval pattern, and respiratory rate at rest and under orthostatic stress	13, Healthy	NEMOS electrodes	25	Variable: Sensory Threshold (1-6 mA)		200		25 min on		Placebo: No stimulation, same location.	ITT between (S): At rest: significant HR decrease [median 63(IQR 60-66) active vs 66(61-68) control, p<0.01], SAP variance decrease [13(6-19) active vs 19(8-27) control, p<0.01], 0 variability interval pattern % [17(5-20) active vs 18(8-27) control, p<0.01]. During 75 degree tilt table procedure: some R-R interval percentage decrease compared to at rest condition [-23(-29--17) active vs -21(-29--13) control, p=0.07] and respiratory rate increase [6(1-12) active vs -5(-14-9) control, p=0.08].	NI	Between resting stage and tilt stage, RR interval, respiratory rate decreased up to median 21% while LF/HF, SAP variance increased up to median 669% (significance NR)	SAP LF and SAP RR LF gain NS to interventions or resting/tilt table condition	N (healthy individuals)	N	tVNS stimulates NTS to reduce adrenergic afferent drive at rest, increasing response of sympathetic vasomotor modulation to orthostatic challenges	No, NA	HR, LF/HF, systolic arterial BP variance, R-R interval pattern, and respiratory rate at rest and under orthostatic stress (in this study, the rest condition is supine on a tilt table at 0 degrees tilt, while orthostatic stress is with the tilt table raised to 75 degrees)	At rest: median (25th-75th) significant HR decrease [63(60-66) active vs 66(61-68) control, p<0.01], SAP variance decrease [13(6-19) active vs 19(8-27) control, p<0.01], 0 variability interval pattern % [17(5-20) active vs 18(8-27) control, p<0.01]. During 75 degree tilt table procedure: some R-R interval percentage decrease compared to at rest condition [-23(-29--17) active vs -21(-29--13) control, p=0.07] and respiratory rate increase [6(1-12) active vs -5(-14-9) control, p=0.08].	Y, for HR reduction, cardiac/peripheral sympathetic modulation decrease at rest, and sympathetic responsivity increase during orthostatic stress	13	No justification, power not reported	Inclusion: age > 18 yrs, stable ECG sinus rhythm. Exclusion: history of any known disease, ongoing pharmacological treatment, or active smoking.	Not stated, ITT since no subjects were left out?	No stimulation	No intervention	N		Between resting stage and tilt stage, RR interval, respiratory rate decreased up to median 21% while LF/HF, SAP variance increased up to median 669%. No before/after statistics presented	N	N		N	NI	baseline values (age, body weight, BMI, SAP, DAP, MAP, and HR) fall within IQR	Many outcomes compared (between-group) with no correction	Subjects asked not to drink caffeine or alcohol within 12 h of experimental sessions	24 hours in between sessions	N	None reported	Cross-over (Individually Randomised) - PP
Busch	2013	Pain	Left concha	The authors note that clinical significance can only be determined by testing on the clinically applicable chronic pain patient population.	Low	High	Low	Low	Low	Some	Crossover, acute. 48 h between trials. During experiment, first baseline somatosensory + pain measurements done on ipsilateral and contralateral side relative to stimulated ear (for 45 min). After 5 min break, baseline ANS parameters started recording (5 min). Stable aVNS stim period started (5 min startup/adjustment phase) and maintained with constant current intensity (20 min). ANS params recorded during this period too. Then ANS stopped and pain measurements were repeated (45 min) while aVNS continued, resulting in total aVNS time of ~ 1 hr (closer to 70 mins). Some time points unclear	Cold detection threshold (CDT), warm detection threshold (WDT), thermal sensory limen (TSL), cold pain threshold (CPT), heat pain threshold (HPT), mechanical detection threshold (MDT), mechanical pain threshold (MPS), wind up ratio (WUR), pressure pain threshold (PPT), tonic heat pain (THP)	48, Healthy	Surface Electrode: STV02	25	Variable: Sensory Threshold (mean: 1.6 mA)		0.25	Unclear			Placebo: no current, same location	PP between (S): Significant bilateral THP decrease (active 19.49±9.87 to 15.16±8.14 ipsilateral, 20.06±9.83 to 15.14±8.35 contralateral, vs placebo 19.90±10.03 to 19.57±10.95 ipsi, 18.38±10.99 to 17.09±19.02 contra, p<0.001), ipsilateral MPT decrease (active 197.9±176.28 to 169.93±156.95, vs placebo 213.74±181.56 to 150.38±149.98, p=0.008), ipsilateral MPS decrease (active 2.72±4.36 to 2.09±2.77, vs placebo 2.86±4.55 to 3.16±4.4, p=0.014), contralateral PPT decrease (active 449.01±171.88 to 431.51±146.37, vs placebo 412.97±116.74 to 402.28±116.12, p=0.037. MDT side effect (during stim 1.59±1.85 ipsi vs 1.47±2.23 contra, p=0.037)	-0.45 (THP ipsi), -0.13 (THP contra), 0.13 (MPT ipsi), -0.29 (MPS ipsi), 0.22 (PPT contra)	Placebo showed slight increase in skin conductivity and slight decrease in respiratory depth	Significant respiration depth decrease for active (p=0.003) and sham (p=0.009), significant skin conductivity increase for active and sham (both p<0.001)	N (all healthy)	N	Primary AVNS afferents to NTS, parabrachial nucleus, pariaqueductal gray. Secondarily to amygdala, hypothalamus, other limibic regions. Possible effect on amygdala, changing perception of tonic pain?	Tested for surface pain but not deep pain; efficacy not reported. Multon S, Schoenen J. Pain control by vagus nerve stimulation: From animal to man... and back. Acta Neurol Belg 2005;105(2):62-7.	Cold detection threshold (CDT), warm detection threshold (WDT), thermal sensory limen (TSL), cold pain threshold (CPT), heat pain threshold (HPT), mechanical detection threshold (MDT), mechanical pain threshold (MPS), wind up ratio (WUR), pressure pain threshold (PPT), tonic heat pain (THP)	Significant bilateral THP decrease (active 19.49 SD 9.87 to 15.16 SD 8.14 ipsilateral, 20.06 SD 9.83 to 15.14 SD 8.35 contralateral, vs placebo 19.90 SD 10.03 to 19.57 SD 10.95 ipsi, 18.38 SD 10.99 to 17.09 SD 19.02 contra, p<0.001), ipsilateral MPT decrease (active 197.9 SD 176.28 to 169.93 SD 156.95, vs placebo 213.74 SD 181.56 to 150.38 SD 149.98, p=0.008), ipsilateral MPS decrease (active 2.72 SD 4.36 to 2.09 SD 2.77, vs placebo 2.86 SD 4.55 to 3.16 SD 4.4, p=0.014), contralateral PPT decrease (active 449.01 SD 171.88 to 431.51 SD 146.37, vs placebo 412.97 SD 116.74 to 402.28 SD 116.12, p=0.037, which authors note should be "interpreted cautiously) , MDT side effect (during stim 1.59 SD 1.85 ipsilateral vs 1.47 SD 2.23, p=0.037) . All other parameters non-significant	Y	48 (split evenly for initial allocation)	Uses Cohen's d effect size to argue n=48 is enough for 0.3 to 0.5 effect size	Inclusion: healthy undergraduate students. Exclusion: history of migraine, low back pain/other chronic pain, cardiac/respiratory disease, psychiatric disorders, neurological syndromes or psychotropic drug use, BDI score >= 18, SOMS-2A score >= 7, STAI score >= 41	PP	Same location, amplitude of 0.0 mA	Y	N		Placebo experienced slight increase in skin conductivity and slight decrease in respiratory depth (denoting sympathetic activation?)	Y	Y	none stated as unblinded	N	NI	Unclear, mean and SD of age, BDI, SOMS-2a, and STAI of all subjects reported but no significance or lack thereof stated.	Yes, but no correction used	No acute pain medication for at least 1 week before experiment start	48 hours between sessions. Time between familiarization and experimental is not specified	N	Some mild unpleasant sensation that stopped when stimulation was halted	Cross-over (Individually Randomised) - PP
Janner	2018	Pain	Bilateral cymba concha	Similarity of active, sham, and placebo results calls into question the effectiveness of the stimulation. "Could be biased by involuntary stimulation of vagal nerve endings in sham and placebo conditions" according to authors.	Low	Some	Low	Low	Some	Some	Crossover, acute. 4 sessions (48 hrs in between) lasting 50 min, performed at same time of day. Experiment started with STAI completion, then no-intervention heat stimulation on right or left (randomized) ventral forearm. Heat stimulation occurred at individual pain threshold, which was obtained for each session. Subjects stimulated with 90 brief heat stimuli of pain tolerance temp (repeated 3 times with sham, placebo, or active stimulation, randomized order; stim started for 20 min before heat stimuli (which lasted 4 min total)) while perceived pain intensity was assessed at every 1st and 10th heat stim.	perceived pain intensity and temporal summation of pain (TSP)	49, Healthy	Custom earplug electrodes wrapped in NaCl-soaked wool	100	Variable: Strong sensory (mA NR)	Square wave	0.2	~8 days	~24 min	0.01 s on, 0.49 s off*	Sham: same waveform, diff location (earlobe). Placebo: same location, diff waveform (no current)	mITT between (NS): perceived pain intensity and temporal summation of of pain NS between active, placebo, and sham	NI	Similar to active; placebo and sham saw initial NS decrease in pain sensitivity followed by shallow increase	STAI, HR and BP NS to intervention. Perceived pain intensity effect comparable across conditions between males and females, but females showed significant TSP decrease under active stim [7(4-20), p=0.003] and placebo [10(5-20), p=0.012] compared to no intervention [25(10-34)] while males showed NS across conditions	N, Healthy	N	Afferents to NTS and locus coeruleus modulate pain perception	Tested for surface pain but not deep pain; efficacy not reported. Multon S, Schoenen J. Pain control by vagus nerve stimulation: From animal to man... and back. Acta Neurol Belg 2005;105(2):62-7.	perceived pain intensity and temporal summation of pain (TSP)	mITT between (NS): perceived pain intensity and TSP comparison between active, placebo, and sham	Only for perceived pain intensity increase compared to no intervention (non-RCT)	49 (25 female)	G*power3.1 program used to calculate sample size of 44 (power 90%)	Inclusion: Healthy, ages 18-45, Society of Anesthesiologists physical status score of I or II, no abnromal skin conditions at stim site	mITT (not specified, but all included, just some missing data from patients that quit)	Sham: same waveform, diff location (earlobe). Placebo: same location, diff waveform (no current)	Y	Y	earlobe has "afferent supply from cervical nerves" Peuker (2002)	Sham and placebo very similar to active	Y	N	None	Y, none of the participants said they thought the device was actually inactive for placebo when asked; no differences between which intervention the patients thought was best (p=0.17)	Used online random number generator	Yes, pain tolerance temperatures and STAI scores were comparable across study conditions.	Multiple comparisons performed, Holm-Bonferroni corrections performed	Abstained from analgesics for at least 3 days, and caffeine for at least 3 hours	at least 48 hours	N	None reported	Cross-over (Individually Randomised) - PP
Laqua	2014	Pain	Bilateral concha (anode) and mastoid (cathode)	Clinical significance unclear, study claims that VNS has both significant anti-nocicepetive and pro-nociceptive effects.	Low	Some	Low	Low	Some	High	Crossover, acute. Subjects underwent two study sessions with a 1 week interval. Active/control stimulation lasted 30 min, pain stim applied using Neurometer device and measured at various time points	PT (Pain Threshold)	21, Healthy	Anode:silver EEG electrode Cathode: PECG electrode	Alternating between 2 Hz and 10 Hz	Variable: Strong sensory (mA NR)		0.2		~65 min	30 min	Placebo: subsensory stim, same location	mITT between (NS): No significant pain threshold difference between tVNS and placebo. mITT within (S): 15 out of 21 volunteers responded with an increase in PT during aVNS (p < 0.01 vs baseline). The other 6 participants responded with a decrease in PT during and after aVNS ( p < 0.05 vs baseline).	NI	Negligible changes in pain threshold	HR and BP did not see notable change	N	N	No clear mechanism identified. The paper describes that invasive VNS is a promising treatment for pain.	Tested for surface pain but not deep pain, and not in CPP patients; efficacy not reported. Multon S, Schoenen J. Pain control by vagus nerve stimulation: From animal to man... and back. Acta Neurol Belg 2005;105(2):62-7.	PT (Pain Threshold)	No significant difference between tVNS and placebo. 15 out of 21 volunteers responded with an increase in PT during TVNS (p < 0.01 vs baseline) but not during the placebo session. The other 6 participants responded with a decrease in PT during and after TVNS ( p < 0.05 vs baseline), but not during the placebo session	Y (not overall placebo vs tVNS, but in clusters of 15 or 6). 15 had an anti-nociceptive response (pain-relief) and 6 had pro-nociceptive (pain-agonist) compared to baseline.	22 enrolled, 21 completed		Inclusion: healthy, right-handed male student. Exclusion: taking medication or recreational drugs at the time of the study.	mITT ( excluded someone who had an adverse outcome and had to leave the study; may have had incomplete data)	The stimulation amplitude was subsensory	Y	N	NA	No significant effect.	Y (to purpose of study)	N	Investigators not blinded	N	individually randomized	N	Bonferroni corrections were applied for multiple comparisons	No drugs was part of the criteria	1 week	N	One participant developed circulatory collapse due to bradycardia and hypotension during TVNS and was withdrawn from the investigation.	Parellel (invididually randomized) - per protocol
Napadow	2012	Pain	Left cymba concha and antihelix/cavum concha slope	Some trends indicating positive effect of aVNS on pain, temporal summation of pain, and anxiety. More studies must be done to better assess significance in the future.	Some	Some	Low	Low	Some	High	Crossover, acute. Stimulation session lasted 30 min (each stim gated to exhalation phase of respiration), each session 1 week apart. Each set of pain responses measured at baseline, halfway through stim (15 min), and 15 min after stim	Pain intensity rating (deep pain), and temporal pain summation from 0-100, with 0 being no pain and 100 being extreme pain	15, Chronic Pelvic Pain due to endometriosis patients	Surface Electrode: Cefar Acus II	30	Variable: Sensory Threshold		0.45		30 min	0.5 s on/off; gated exhalation	Sham: same waveform, diff location (left earlobe)	PP between (S): Reduction in deep pain intensity rating (approximated from graph): active (17±11 during stim, 19±11 immediately after, 22±11 15 min after), control (10±11, 10±11, 14±11), p=0.049. Reduction in temporal summation (approximated from graph): active (13±23, 11±20, 9±20), control (1±11.6, 8±16.7, 5.5±16.7), p=0.04. PP within (S): Significant deep pain reduction decreases for both (p<0.05) but active tended to be larger. Active temporal summation decrease (p=0.05).	0.70 (between group deep pain intensity) 0.56 (temporal pain summation)	Significant reduction in cuff pain intensity (p < 0.05), though less apparent than in active	Anxiety decreased in active (mean 13 during stim, p < 0.01) but no change in sham. No significant differences in HR, LF/HF ratio, or respiratory rate (P's > 0.7).	Y (Chronic Pelvic Pain CPP due to endometriosis)	N	Afferent vagal input to NTS and trigeminal nucleus (SpV) gated by respiration. NTS synapses in pain modulatory regions such as rostral ventromedial medulla, periaqueductal gray, anterior cingulate cortex	Tested for surface pain but not deep pain, and not in CPP patients; efficacy not reported. Multon S, Schoenen J. Pain control by vagus nerve stimulation: From animal to man... and back. Acta Neurol Belg 2005;105(2):62-7.	pain intensity rating (deep pain), and temporal pain summation; both measured after applying pain stimuli and asking subjects to estimate the severity of their pain from 0-100, with 0 being no pain and 100 being extreme pain	Reduction in deep pain intensity rating showed a significant difference in stimulation effect in repeated measures ANOVA (approximated from graph): active (17 SD 11 during stim, 19 SD 11 immediately after, 22 SD 11 15 min after), control(10 SD 11, 10 SD 11, 14 SD 11), p=0.049. Significant within-group decreases for both (p<0.05) but active tended to be larger. Reduction in temporal summation showed significant repeated measures ANOVA stim*time point interaction(approximated from graph): active (13 SD 23, 11 SD 20, 9 SD 20), control (1 SD 11.6, 8 SD 16.7, 5.5 SD 16.7), p=0.04. Significant within-group decrease only in active (p=0.05)	N	18 enrolled, 15 completed. Randomly assigned to intervention, initial intervention group size not reported	Appropriate sample size of 20 or lower cited from other QST studies.	Inclusion: female between 21 and 64 yrs old with CPP for > 6 months thought to be due to endometriosis. Confirmed by determination of gynecologist/pain physician. Average pain intensity of >= 4 on scale of 0 to 10; at least 8th grade reading level. Exclusion: Any interventional procedure 2 weeks prior or during the study; any etiology for CPP due to know other somatic lesion for the pain; opiod usage in pre 12 weeks; intent to undergo surgery during study period; any clinically unstable illness judged to interfere in trial; nonambulatory; history of severe cardiac/nervous system disease; cancer or other malignant disease; or pregnancy.	PP. 3 subjects dropped out after 1st session, their data was not analyzed	Parameters matched with active except for location (earlobe). Unclear whether amplitude was recalibrated or same current used for both trials	N	Y	Ear lobe innervated by great auricular nerve, but not by ABV (peuker 2002)	Significant reduction in cuff pain intensity (p < 0.05), though less apparent than in experimental. No change in anxiety scores however, indicating possibly separate mechanisms for these interactions.	Y	N		N	Individually randomised	Yes, significant differences between baseline clinical pain ratings (p = 0.02).	Bonferroni corrected for comparisons between anxiety and pain response	Ensured no additional interventions < 2 weeks before the study began	1 week between sessions minimum	N	None	Cross-over (individually randomized) - per protocol analysis
Juel	2017	Pain & Gastrointestinal Motility	Left concha	No significance in clinically relevant measures. Previous study by same group in healthy subjects showed significance. Difference hypothesized due to sensitized and disrupted neural pathways in chronic pancreatitis patients.	Low	Some	Low	Low	Some	Some	Crossover, acute. 7 days between sessions. 5 mins familiarization with stim followed by 60 mins stim. Measurement of cardiac vagal tone (ECG) followed by quantitative sensory testing at baseline (25 mins). Cold pressor test at 40 mins and ultrasound liquid meal at 50 mins.	ECG and PPG, pain threshold (right quadricep muscle and right tibia bone), cold pressor test, and drink test with ultrasound imaging	20, chronic pancreatitis patients	Surface Electrode: NEMOS	30	Variable: Pain Threshold (0.1 to 10 mA)		0.25		60 min		Sham: same waveform, diff location (left earlobe)	ITT between (S): Higher active cardiac vagal tone (6.2±4.8 vs sham 3.9±2.3, p=0.02), heart rate (74.7±10.7 vs 69.7±10.1, p=0.0004), and lower CPM (7.6±22.5 vs 26.6±18.8, p=0.02). ITT within (S): significant decrease in cardiac vagal tone in active (p<0.01), systolic blood pressure (p<0.01), and mean blood pressure (p<0.05).	NI	Significant decrease in HR (p<0.001) and increase in systolic blood pressure (p<0.01) compared to baseline.	Lower cardiac vagal tone on average in chronic pancreatitis patients.	Y (chronic pancreatitis)	N	Increase parasympathetic tone	N	ECG (HR, cardiac vagal tone - measure of efferent vagal activity), PPG finger cuff (SBP, DBP, MBP), ECG and PPG combined to calculate cardiac sensitivity to baroreflex (CSB) - measure of PNS afferent activity, pain threshold (right quadricep muscle and right tibia bone), cold pressor test (conditioned pain modulation), and drink test with ultrasound imaging (gastric emptying rate, frequency of antral contractions, amplitude of antral contractions) of active compared to sham.	Within-group: Significant decrease in HR during sham (p<0.001), cardiac vagal tone in active (p<0.01), systolic blood pressure in active (p<0.01), and mean blood presure in active (p<0.05). Rest not significant. Between-group: Higher cardiac vagal tone in active, heart rate, and lower CPM. Rest not significant (including all GI motility parameters). CSB results not reported.	N	20 (14 for gut motility)	Not justified. Power not reported.	Included if chronic pancreatitis by Mayo Clinic Diagnostic Criteria and aged 18–75 years. Excluded if other chronic pain conditions, pregnancy and allergies to any equipment of the trials (e.g., latex gloves, electrodes).	ITT (removal of 6 subjects for ultrasound due to inadequate vizualisation)	NEMOS electrode rotated 180 degree to target outer left earlobe.	N	Y	Outer earlobe is parasympathetic free (cite Peuker)	Significant decrease in HR and increase in systolic blood pressure compared to baseline.	Y	N	Investigators not blinded.	N	Used centrally randomized website.	N	Bonferroni corrections were applied for multiple comparisons	Individual patient’s analgesic treatment regimens not altered during study. Rescue medication for pain flare-ups allowed.	At least 7 days between active and sham visit (cites an acupuncture study using this time period)	N	None	Cross-over (Individually Randomised) - PP
Johnson	1991	Pain Threshold And Autonomic Function	Right concha	Results not statistically significant.	Low	Low	Low	Low	Some	Some	Parallel, acute. Stim for 15 mins. Baseline measurements taken for 15 mins before and after stimulation. Sat on bed in relaxed upright position for these 45 mins. Familiarization with lab at a prior visit.	Electrical pain threshold at ipsilateral (right) index finger and autonomic function (temperature, systolic and diastolic blood pressure, heart rate)	24, Healthy	Surface Electrode: Tenzcare	2.4	Variable: Sensory Threshold	100 Hz Waveform	10		15 min	10 ms on/off	Sham: same waveform, diff location (antitragus)	ITT between (NS): No significance in pain threshold or autonomic measures between any of the 3 active groups and control. ITT within (NS): Active TENS thresholds increased from baseline but not significant.	NI	No change in placebo pain threshold	6 of 18 active subjects had >30 % reduction in pain threshold. 3 of 18 had >50% threshold increase and a prolonged analgesic effect.	N, Healthy	N	Autonomic modulation, endorphins, remote pain conditioning	Autonomic HRV and HR (https://www.ncbi.nlm.nih.gov/pmc/articles/PMC5682746/)	Electrical pain threshold at ipsilateral (right) index finger (pain threshold recorded in mA above sensory threshold) delivered by carbon rubber electrodes and autonomic function (temperature, systolic and diastolic blood pressure, heart rate). Difference before and after stimulation compared between groups.	No significance in pain threshold or autonomic measures between any of the 3 active groups and control. Control pain threshold remained stable through 45 mins. Active TENS thresholds increased from baseline but not significant.	N	24 (6 per group)	Not justified. Power not reported.	Healthy students (17-24 yo)	ITT	Sham on antitragus	Y	Y	Not justified, referred to as "face point"	Stable pain threshold in placebo group through 45 mins.	Y	N	Blinding not mentioned.	N	No details, mentions randomised.	N. Pain threshold of active is higher than placebo (not statistically significant).	Multiple comparison, no corrections mentioned.	Healthy subjects		N	Not mentioned	Parallel (Individually Randomised)
Cakmak	2017	Parkinson's	Ipsilateral ear to dominant motor symptoms in tragicus, antitragicus, helicis minor muscles	Cites UPDRS III improvement of 4.5-6.7 to be clinically relevant with a moderate effect []. As reference, DBS improvement is ~18 [].	Low	Some	Low	Low	Some	Some	Crossover, acute. Arm 1: 2 interventions for 10 mins each. Arm 2: 3 interventions for 20 mins each.	Motor symptoms using old universal Parkinson's disease rating scale (UPDRS) Part III	24, Parkinson's Hoehn & Yahr stage 2-3	Percutaneous Electrode	130	Variable: Sensory Threshold (100-130 µA)	Biphasic	0.1		10 min 20 min		Placebo: no current, 2 percutaneous electrodes in upper helix	ITT between (S): 5.3-point UPDRS III improvement in Arm 2 active, 1.5 in placebo, and 0.2 in sham (different location), p<0.001 for active vs placebo and active vs sham comparisons	NI	Placebo significantly improved UDPRS (p=0.011).	None	Y (Parkinson's Hoehn & Yahr stage 2-3)	N	Intrinsic auricular muscle zone efferents as a pathway into brain motor system.	Not tested in humans.	Motor symptoms old universal Parkinson's disease rating scale (UPDRS) Part III	5.3 UPDRS III improvement in active, 1.5 in placebo, and 0.2 in different location sham	Y	24 (10 in arm 1, 14 in arm 2)	Not justified, 0.99 power (likley reported incorrectly as post-hoc calculation)	Idiopathic Parkinson's duration >=2 years, H&Y stage >=2, no patients with cognitive impariment or diseases with contraindications for electrostimulation	ITT	2 percutanoues electrode in upper helix as bipolar.	Y	Y	Upper helix is not an intrinsic auricular muscle zone.	Placebo (same location, no current) significantly reduced symptoms. Sham (upper helix, same parameters) and placebo (same location, surface electrodes, no current) had minimal effect on average.	Y (First arm patients had worked with clinic before).	Y	Two movement disorder specialist rating all patients. Same 2 evaluators did first arm and then second.	N	Details not reported	N	Accounted for (Bonferroni correction)	Study performed during "off" period of dopaminergic drug. Individual patient drug and dosage reported.	Not mentioned (Results show sustained effect 30 mins after 20 mins stimulation)	Yes, but randomization order not reported	None	Cross-over (Individually Randomised) - PP
Andreas	2019	Postoperative Atrial Fibrillation	Side NR Triangular fossa	Claims clinical significance based on the difference in POAf rates between groups	Some	High	Low	Some	Some	Some	Parallel, acute. Study took place after cardiac surgery. Active group: low-level transcutaneous stimulation (n = 20). For the sham group (n=20), the participants only had 1 cycle of low level stimulation. Continuous for the active group. Blood was drawn from all participants(see secondary measures).	ECG Post Atrial fibrillation	40, patients undergoing cardiac surgery	Ducest Neurostimulator V device	1	Variable: Sub-sensory (1 mA)			14 days max		40 min on./20 min off	Sham: same location, low level stimulation (mA NR)	PP between (S): Patients receiving LLTS had a significantly reduced occurrence of POAF (4 of 20) when compared with controls (11 of 20, P=0.022)	NI	11 of 20 patients had POAF	No significant effects in C-reactive protein and interleukin - 6	Y ( patients underging cardiac surgery)	N	VNS activates parasymtphathetic system and reducded likelihood of atrial fibrillation by affecting autonousmervous system	Yes, low -vagal nerve stimulation by intrathoracic electrodes was found to decrease the indcidence of POAF doi: 10.1016/j.jacep.2017.02.019	ECG Post Atrial fibrillation	Patients receiving LLTS had a significantly reduced occurrence of POAF (4 of 20) when compared with controls (11 of 20, P=0.022)	Y, sham vs treatment	40(20 in sham)	Not justified	Inclusion: 18 and 80 years who were scheduled to undergo an elective coronary artery bypass grafting, an aortic valve replacement, or a combined procedure. Exclusion criteria were a history of prior atrial fibrillation, the presence of a pacemaker or an implanted cardioverter-defibrillator, an impaired left ventricular ejection fraction of <30%, acute myocardial infarction within the past 14 days, pregnant or lactating patients, and patients that were participating in another interventional trial for cardiovascular repair or regeneration.	PP	Device was set to perform only a single, 1-hour cycle of low-level stimulation	N	Y	Not mentionned, no stimulation	11 of 20 patients had POAF	Y	Y	Not explained, althought it states that the study is double blind.	N	computer-generated, assumed individually randomized	Yes, no significance	N	None; study took place right after cardiac surgery		N	None	Parallel (Individually Randomised) - Per Protocol Analysis
Addorisio	2019	Rheumatoid Arthritis	Right cymba concha	Use of endotoxin induced cytokine level measurement vs. cytokine measurement in whole blood not justified	Low	Low	Low	Low	Low	Low	Crossover, acute. Subjects receive 2 mins stimulation at auricle or calf. Blood drawn 30 mins before and 1h after stimulation (2 min duration). Vibration device was operator held.	Endotoxin induced interleukin (IL)-6, IL-1β, and TNF levels 1h after stimulation compared to 30 min before	19, Healthy	Vibrotactile	160	250-280 mA				2 min		Sham: same waveform diff location (right gastrocnemius)	ITT between (NR) ITT within (S): Inhibited endotoxin induced TNF by 20% (pre-stim=4541 ± 624 pg/ml vs. post-stim=3625 ± 645 pg/ml) IL-6 by 27% IL-1β by 50%	NI	NS Inhibited TNF by 7% IL-6 by 9% IL-1β by 7%	Suppression of TNF level persisted 24 h after 2 mins stimulation (healthy subject n=6 no control study) pre-stim = 1633 ± 417 vs. 24 h post-stim = 940 ± 177	N (healthy only for RCT)	Y (NCT01569789) - not fully followed (e.g not all cytokines reported)	Vago-vagal reflex decreases levels of pro-inflammatory cytokines	Decreased endotoxin induced TNF, IL-6, and IL-1B (doi.org/10.1073/pnas.1605635113)	Endotoxin induced interleukin (IL)-6, IL-1β, and TNF levels 1h after stimulation compared to 30 mins before	Inhibited endotoxin induced TNF by 20% (pre-stim=4541 ± 624 pg/ml vs. post-stim=3625 ± 645 pg/ml), IL-6 by 27% (pre-stim=5979±480pg/ml vs. post-stim=4342± 597pg/ml), and IL-1β by 50% (pre-stim=1527± 328 pg/ml vs. post-stim = 765 ± 222 pg/ml)	N	19	Not justified	Exclusion if history of smoking, ear infection, arrhythmia, coronary artery disease, chronic inflammatory disease, anemia, malignancy, depression, connective tissue disease, neurologic disease, diabetes mellitus, renal disease, malignancy, dementia, psychiatric illness including active psychosis, or other chronic medical condition. Subjects using cholinergic, anti-cholinergic, or beta-blocking medications were excluded, as were pregnant patients.	ITT	Right gastrocnemius (calf)	N	Y	Not mentioned, but inferred to be no vagal innervation at calf.	All non significant (a = 0.05) TNF (pre-stim = 4796 ± 607 pg/ml vs. post-stim= 4477 ± 653 pg/ml), IL-6 (pre-stim=6137±369pg/ml vs. post-stim= 5577 ± 401 pg/ml) and IL-1β (pre-stim = 1787 ± 344 pg/ml vs. post-stim = 1667 ± 398 pg/ml	Y	N	Not mentioned	N	Not reported	N	No correction reported	Healthy subjects, exclusion criteria screened for several drugs and conditions.	1 week min, 2 week max (although RA non-RCT data from this paper showed persistent effects of stim out to 7 days)	Y	None	Cross-over (Individually Randomised) - PP
Hasan	2015	Schizophrenia	Left outer ear canal	Surprisingly large effect size given number of subjects and reported p value; more studies needed to determine extent of significance	Low	Some	Low	Low	Some	Some	Parallel, chronic. Placebo crossed over to active after 12 weeks. Self-stim for 3 x 1 h/day (setting-in phase), 3 x 2 h/day (phase I), and 3 x 3h/day (phase III) for 26 weeks (when phases occurred not well specified)	Change in PANSS (positive and negative symptom scale) total score after 12 weeks of intervention between both groups	17, Schizophrenic	Surface Electrode: Cerbomed Titan	25	Variable: Sensory Threshold (max: 10 mA)		0.25		1 hour 2 hours 3 hours	30s on, 180s off	Placebo: no current, same location	ITT between (NS): PANSS decrease in active (8.7±3.6) and placebo (3.2±3.6) between baseline and week 12 (p=0.32). Interesting to note that they recorded a significant difference between time x group interaction using RM-ANOVA (p=0.0263) though this could be due to some nonsignificant baseline differences	1.4 (PANSS score)	At week 12, some decrease in PANSS from baseline (3.2±3.6) though not significant	NS between groups for BDI, CDSS, MADRS, HAMD-21, SANS. Some small improvements within groups for BDI, CDSS, MADRS, HAMD-21, PSP, SWNK, FTND, and SANS. Small improvements for later-stage active and placebo PANSS (baseline and 12 vs 26 weeks).	Y	NCT: 01176721. Analysis not specified, but follows rest of protocol. Not well defined.	fMRI studies show tVNS decreases blood oxygenation in various limbic structures; may reverse ventral hippocampal hyperactivity and aberrant mesolimbic neuron function (shown in rats but not in humans)	Not tested in humans.	Change in PANSS (positive and negative symptom scale) total score after 12 weeks of intervention between both groups	nonsignificant decrease between active (8.7 SD 3.6) and placebo (3.2 SD 3.6) between baseline and week 12. Interesting to note that they recorded a significant difference between time x group interaction using RM-ANOVA (p=0.0263) though this could be due to some nonsignificant baseline differences	N	17 out of 20 randomized	Not justified	Inclusion: diagnosis of schizophrenia according to ICD-10 criteria, disease duration >= 12 months, age 18-75 years and tVNS appliance according to manual. Exclusion: PANSS total score improvement >= 20% within 2-4 weeks from screening to baseline, pregnancy, asthma, relevant neurological/medical condition, significant psychiatric comorbidity, abuse of drugs or alcohol in the 4 weeks prior to enrollement, history of traumatic brain injury, invasive and noninvasive methods of treatment, structural basal ganglia/brainstem damage, implanted medical device, malformations of pinna or meatus.	mITT	Same location, no current	Y	N	Zero current so no actual stim	At week 12, some decrease in PANSS from baseline (3.2 SD 3.6) though not significant	Y	Y	Unclear, not explicitly mentioned	Stim time was measured using internal hardware in the stimulators; only 9 patients (53%) did not violate protocol	Randomized using software-generated (SAS 9.2) randomization schedule	No significant baseline differences between gender, employment, partnership, indpendent living, education, hand preference, antidepressent use, age, severity of illness, depression level, or treatment (antipsychotic drug dose)	Many comparisons made, intentions not mentioned.	Kept on same CPZ equivalent? No pre-study washout period explicitly mentioned	None mentioned for placebo to active crossover	N	Some local skin irritations or pain; 66.7% adverse effect rate in placebo and 60% in active.	Parallel (Individually Randomised) - Per Protocol
Antonino	2017	Spontaneous Cardiac Baroreflex Sensitivity (cbrs)	Bilateral tragus	aVNS-mediated increases in cBRS were evident with intervention in healthy young men. Since cBRS decreases with disease and age, this suggests that aVNS could provide an opportunity to improve cBRS in older populations	Low	Some	Low	Low	Low	Some	Crossover, acute. In chair for 10 mins baseline, 15 mins intervention and 10 mins recovery. HR and arterial BP using finger PPG measured throughout.	cBRS calculated from slope of the systolic blood pressure and RR interval HRV (LF/HF)	13, Healthy	Clip Electrode	30	Variable: Sensory threshold (10-50 mA device range)		0.2			15 min on, 10 min off	1 Placebo 1 Sham: same waveform (mA NR), diff location (bilateral earlobe)	ITT between (NR) ITT within (S): Resting HR and LF/HF decreased (3.4 ± 3.6% and 15 ± 43%, p<0.05, respectively) and cBRS increased (24 ± 28%, p<0.05) during active.	-0.47 (HR) 0.88 (cBRS) between active and sham	Resting HR, LF/HF ratio of HRV and cBRS showed little change	Systolic BP and respiration rate NS to interventions.	N (healthy but slightly overweight (BMI=25.5))	N	VNS increases in arterial baroreflex sensitivity. The central circuitry associated with tVNS autonomic effects might involve activation of nucleus tractus solitarius (NTS) by auricilar branch of vagus nerve afferents. Since the baroreceptor afferent fibers join their respective glossopharyngeal nerve and also project to the NTS, tVNS might potentials the effectveness of cBRS at the NTS level. This was shown in a MRI study. This could activate the caudal ventrolateral medulla to inhibit the rostrum ventrolateral medulla and thus reduce sympathetic output to both the heart and peripheral vasculature. The NTS could also activate the dorsal motor nucleus of the vagus and the nucleus ambiguous to increase cardiac parasympathetic activity. In support of this idea Clancy Ee al. Demonstrated a significant attenuation in muscle sympathetic nerve activity evoked by tVNS, which attenuate alpha-adrenergic receptors constrictor function in blood vessels and thus decrease peripheral vascular resistance.	No (not a diseases)	Cardiac baroreflex sensitivity (cBRS is accessed using a spontaneous measure, calculated from the slopes of the systolic Blood Pressure and RR interval, DOI: 10.1113/expphysiol.2008.044867); LF/HF ratio of HR variability (a measure of autonomic balance)	Resting HR and LF/HF ratio of heart rate varibility (HRV) decreased (3.4 ± 3.6% SD [converted from SE using n=13] and 15 ± SD 43% , P < 0.05, respectively) and cBRS increased (24 ± SD 28%, P < 0.05) during active tVNS.	1) improves spontaneous baroreflex sensitivity; 2) decreases LF/HF ratio; 3) evokes slight decrease in HR	13	Not justified	Inclusion: male, young, healthy, normotensive, non-smokers, recreationally active (self-reported habitual physical activity for at least 6 months with a minimum frequency of 3 days per week in >= 30-min sessions), no history or symptons of cardiovascular, pulmonary, metabolic, or neurological disease, not using presribed or over-the-counter medications	ITT	Placebo (Sham-T) - no current at the same location (tragus); Sham (tLS) - electrode on ear lobe with the same parameters as the active	Y	Y	No significant difference from the baseline and recovery period	Resting HR and LF/HF ratio of heart rate varibility (HRV) decreased (1.2 ± SD 3.6% [converted from SE using n=13, P=0.38] and 4 ± SD 36% , P 0.05, respectively) and cBRS increased (24 ± SD 28%, P =0.23) during sham (tLS).	Y	N	not mentioned	N	NI	Y, no significant differences are found in any resting physiological variables related to blood pressure and heart rate variability.	Yes, use Bonferroni correction for pairwise comparisons	The subjects were asked to refrain from consuming caffeine/alcohol and from engaging in physical exercise for 6 and 24 h, respectively, prior to the tests.	At least 48 hours between protocols	N	None	Cross-over (Individually Randomised) - PP
Tutar	2020	Tinnitus	Uni/bilateral cymba concha	Some evidence of positive effect on tinnitus, comparable with previous tinnitus studies	High	High	Low	Low	Some	High	Parallel, chronic. Participants divided into unilateral (one ear) stimulation group, bilateral (both ears) stimulation group, and placebo (no current, electrodes connected to both ears). Subjects stimulated 30 minutes per session for 10 sessions in 1 month with 4 days max in between sessions. Endpoints assessed before treatment and at 4th week	Tinnitus Handicap Inventory (THI) and Depression Anxiety Stress Scales (DASS)	60 ,20 per group, each with constant tinnitus >3 month duration	Silver electrodes (Provile TENS stimulator) with ground at hand ipsilateral to ear	200	Variable: First sensory (10-30 mA)		1		30 min		Placebo: same location	ITT between (S): THI difference in active (unilateral -27.6 ± 18.8, bilateral -26.45 ± 19.36) vs control (-9.30 ± 8.67), p=0.001. DASS depression active (unilateral -7.95 ± 5.77, bilateral -8.75 ± 7.11) vs control (-3.65 ± 3.44), p=0.013. DASS anxiety active (unilateral -7.8 ± 5.95, bilateral -9.10 ± 6.11) vs control (-3.20 ± 2.98), p=0.002. DASS stress active (unilateral -7.05 ± 5.85, bilateral -9.50 ± 5.48) vs control (-3.40 ± 3.58), p=0.001. ITT within (S): All THI and DASS decrease p=0.001.	All bilateral vs control. -1.09 (THI), -0.87 (HASS depression), -2.44 (HASS anxiety), -1.26 (HASS stress)	Significant decreases in all primary endpoints.	None	Y (constant tinnitus >3 month duration)	N	TENS increase activation of dorsal cochlear nucleus, which inhibits tinnitus effects	No, NA	Tinnitus Handicap Inventory (THI) and Depression Anxiety Stress Scales (DASS)	ITT between: THI difference in active (unilateral -27.6 ± 18.8, bilateral -26.45 ± 19.36) vs control (-9.30 ± 8.67), p=0.001. DASS depression active (unilateral -7.95 ± 5.77, bilateral -8.75 ± 7.11) vs control (-3.65 ± 3.44), p=0.013. DASS anxiety active (unilateral -7.8 ± 5.95, bilateral -9.10 ± 6.11) vs control (-3.20 ± 2.98), p=0.002. DASS stress active (unilateral -7.05 ± 5.85, bilateral -9.50 ± 5.48) vs control (-3.40 ± 3.58), p=0.001. ITT within: All THI and DASS decrease p=0.001.	Y	60 (20 1 ear, 20 2 ears, 20 placebo)	No justification, power not reported	Inclusion: Ages 18-65 with > 3 months non-pulsatile subjective tinnitus. Exclusion: pregnant or preparing for pregnancy, cardiac pacemakers, metal plates, active/chronic infection of ear, otosclerosis, objective tinnitus, Miniere's disease, cerebellopontine angle tumors, retrocochlear lesions, severe diabetes, hypertension, cardiovascular disease, mental disease.	ITT (not stated, but no data excluded)	Same location, no current.	Y	N	Peuker (2002)	Significant decreases in all primary endpoints.	Y	N	None	N	Computer-generated with randomization program	No significant between-group differences at baseline	Many outcomes compared (between-group and within-group) with no correction	None mentioned		N	NR	Parallel (Individually Randomised) - Per Protocol Analysis

### Sheet: Results
RESULTS
*** This sheet is intended to give users a quick overview of the study results en masse. Journal articles within this sheet are alphabetically grouped within the following study categories: cardiac/inflammatory, epilepsy, pain, psychological, and other. ***
Author (y) Indication	Primary endpoint results	Effect Size	Control results	Secondary endpoints (selected)	Clinical significance
Cardiac/Inflammatory
Andreas (2019) postop AF	PP between (S): Patients receiving LLTS had a significantly reduced occurrence of POAF (4 of 20) when compared with controls (11 of 20, P=0.022)	NI	11 of 20 patients had POAF	No significant effects in C-reactive protein and interleukin - 6	Claims clinical significance based on the difference in POAf rates between groups
Stavrakis (2015) Atrial Fibrillation	ITT between (S): AF duration decreased by (p = 0.002), AF cycle length increased by 28.8±6.5 ms active and decreased by 8.7 ±6.5 ms control (p = 0.0002), endotoxin induced systemic TNF-alpha and CRP	0.59 (cycle length), -1.43 (AF duration), 0.03 (TNF alpha), 0.25 (CRP)	NS increase in AF duration, NS decrease in cycle length, TNF-alpha, CRP	AF induction attempts (4 (1,4) LLTS, 1 (1,2) placebo, p=0.005, median (IQR)). RA AERP (232.3±31.1 ms LLTS, 227.8±43.0 ms placebo, p=0.04) and CS AERP (230±40 ms, 240.7±50.6 ms, p=0.04).	Demonstrates reducibility of AF for first time in humans, more investigation required to determine clinical significance in chronic use
Stavrakis (2020) Atrial Fibrillation	ITT between (S): 85% AF burden decrease compared to control at 6 months (p=0.011)	NI	NS AF burden increased (p = 0.22) compared to baseline	TNF-α and parasympathetic tone (HF) significantly lower in active. HR, IL-6, IL-1β, IL-10, IL-17 NS (within comparison). Significantly higher LF and LF/HF.	Not evident if the 85% reduction in AF burden is a clinically significant outcome.
Badran (2018) Heart rate	mITT between (S): 500 us, 10 Hz active stim HR decrease (2.40 BPM ±0.275 vs control 1.56 BPM ±0.27, p=0.032) mITT between (NS): 500us, 25Hz stim showed no significant effect.	2.9 (500 us, 10 Hz active stim)	Both control conditions in study 2 induced NS reduction in HR	Trend of longer PW and higher frequency resulting in a higher pain rating. Tragus higher pain score than earlobe for trial 1, reversed in trial 2	Large HR changes is an adverse outcome, this study is evaluating the safety profile of stimulation parameters.
Afanasiev (2016) Coronary Insufficiency and left ventricular dysfunction	ITT within (S): active group's patient walk distance within 6 minutes significantly increased from 265.4 SD 38.5 to 376.4 SD 39.4 meters. For active subgroup1 (initial HR<80), Hsp 60 increased 103.9 SD 75.1 to 154.3 SD 92.6 and Hsp70 increased from 12.9 SD 5.8 to 20.5 SD 9.1. For active subgroup2 (initial HR>80), Hsp70 increased from 12.0 SD 6.8 22.4 SD 22.0 (all p<0.05). ITT within (NS): subgroup 2 Hsp 60 remained the same	NI	Negligible change in walk distance, Hsp60 and Hsp70	None	The uses of heat shock protein is unqinue and can be a useful immune response marker for aVNS trials. The active group shows significant increase in the distance of 6minutes is also of clinical significance.
Tobaldini (2019) Orthostatic stress	ITT between (S): At rest: significant HR decrease [median 63(IQR 60-66) active vs 66(61-68) control, p<0.01], SAP variance decrease [13(6-19) active vs 19(8-27) control, p<0.01], 0 variability interval pattern % [17(5-20) active vs 18(8-27) control, p<0.01]. During 75 degree tilt table procedure: some R-R interval percentage decrease compared to at rest condition [-23(-29--17) active vs -21(-29--13) control, p=0.07] and respiratory rate increase [6(1-12) active vs -5(-14-9) control, p=0.08].	NI	Between resting stage and tilt stage, RR interval, respiratory rate decreased up to median 21% while LF/HF, SAP variance increased up to median 669% (significance NR)	SAP LF and SAP RR LF gain NS to interventions or resting/tilt table condition	aVNS promoted a decrease greater than 4% in the resting HR, could have some implications for therapies but more study required.
Fisher (2018) Hypertension	ITT between (S): For responders, increase in median SBP compared to baseline was 0.86% (SD 8.34) for active and 7.94% (SD 7.06) in placebo (p=0.04).	-0.82 (SBP increase)	Median SBP increase (within-group statistics NR)	SBP changes were higher during recovery from placebo and lower during recovery from active medium and active low	No discussion of clinical significance. SBP increased due to intervention, which is not clinically desirable.
Stowell (2019) Hypertension	ITT between (S): at 100 Hz, significant active systolic BP decrease 5.06 ± 10.55 mmHg compared to sham increase (2.71 ± 7.53 mmHG) p<0.05	-0.78 decrease in BP between active and sham	NS systolic BP increase of 2.7 1 ± 7.53 mmHg during sham stimulation	None	Demonstrates stimulation frequency is a key variable for optimization of aVNS effects on blood pressure regulation. Further studies must be done to determine therapeutic value
Zamotrinsky (2001) coronary artery disease	ITT between (S): VNS increased the density of noradrenergic plexuses: 1.3 SD 0.6% VNS treated vs. 0.5 SD 0.3% non-treated patients (p < 0.05) and vascular density 3.3 SD 0.8% VNS and 2.0 SD 1.3% untreated (p < 0.05). Early in the postoperative period 1-7 days after surgery, heart failure developed in 1/8 VNS-treated patients and in 9/10 of non-treated patients (p<0.05). ITT within (S): For first few sessions, HR dropped (76 SE 3 baseline to 63 SE 2 after VNS BPM) during VNS and SBP increased when VNS stopped, for the later sessions this HR and BP effect didn't occur and anti-angina effects took its place. Echostudies revealed an average increase of left ventricular contractility of 16% (p < 0.05) within group comparison.	1.57 (sympathetic histology between group comparison of end point measurement)	More sympathetic activity and less vasculature in untreated compared to VNS. More transient heart failure in 7 days after surgery.	None	Improvement to patient health post bypass surgery not measured. Less transient heart failure during recovery from surgery is a positive sign. Less glycerol trinitrate (blood vessel dilator) usage before surgery in aVNS group is a good sign.
Antonino (2017) Spontaneous cardiac baroreflex sensitivity (cBRS)	ITT between (NR) ITT within (S): Resting HR and LF/HF decreased (3.4 ± 3.6% and 15 ± 43%, p<0.05, respectively) and cBRS increased (24 ± 28%, p<0.05) during active.	-0.47 (HR) 0.88 (cBRS) between active and sham	Resting HR, LF/HF ratio of HRV and cBRS showed little change	Systolic BP and respiration rate NS to interventions.	aVNS-mediated increases in cBRS were evident with intervention in healthy young men. Since cBRS decreases with disease and age, this suggests that aVNS could provide an opportunity to improve cBRS in older populations
Bretherton (2019) HRV and baroreflex sensitivity	ITT between (S): Study 1 cBRS between baseline and aVNS significantly differed between the tVNS and sham (p = 0.028): treatment (3.28 ± 0.59 ms/mmHg) compared to the sham (0.81 ± 0.68 ms/mmHg). Baseline HRV (LF/HF) significantly predicted response to aVNS (R2 = 0.772, p < 0.001), where higher resting LF/HF ratio was associated with greater decreases during tVNS.	NI	Very slight change in BRS (0.81 +/- 0.68 ms/mmHg)	None	Shows evidence that aVNS increases BRS and HRV, more investigation warranted.
Clancy (2014) HRV & Sympathetic Activity	ITT between (NR) ITT within (S): LF/HF ratio significantly decreased (1.26±0.87 to 1.04±0.82, p = 0.026) during active stim.	-0.15 (active vs control LF/HF)	NS slight increase in placebo LF/HF	Between active and placebo, significant HR decrease (p < 0.005), increase in mean BP (p < 0.005).	Some support for aVNS use for treatment of cardiovascular diseases, more investigation with rigorous between-group analysis necessary.
De Couck (2017) HRV	ITT between (NR) ITT within (S): Only SDNN from 56.6±24.1 ms baseline to 65.9±35.6 right ear stim and 61.1±24.2 left (p=0.001 and 0.015 respectively)	NI	NS placebo SDNN increase (p=0.025)	Men had significantly higher stimulation threshold in left ear compared to women. SDNN, RMSSD, LF and HF were significantly higher in the young group while LF/HF was significantly lower. Participants felt significantly less relaxed in at baseline	HRV is related to many diseases. Results show inconsistent effect of aVNS on HRV.
Borges (2019) cardiac vagal activity	ITT between (NS): No effects of stimulation condition (p=0.860) or method (p=0.334), nor interaction effect (p=0.759) on HRV (RMSSD) ITT within (S): HRV difference between resting and stimulation second half (61.64±23.57 to 65.19±26.90, p=0.003) ITT within (NS): NS between resting and stimulation first half (p=0.034)	NI	Sham showed constant NS increase in RMSSD	Free active/sham stim was consistently higher than set active/sham (p<0.001), but RMSSD effects similar among each	Results suggest that there is no difference in aVNS efficacy due to stimulation amplitude, more investigation warranted
Tran (2019) Left ventricular strain and autonomic tone (HRV)	ITT between (S): GLS lower by 1.8 ± 0.9 percentage points during active compared to sham stimulation (-23.0 ± 2.8% vs. -21.2 ± 3.0%, p = 0.001).	0.6 (GLS) between active and sham	LF increased and HF decreased compared to baseline but significance NR.	Average HR and QT interval NS to interventions.	Effect comparable to difference reported between elderly and younger population in Zghal (2011)
Yu (2017) Myocardial ischemia reperfusion injury	ITT between (S): 72% lower VPB occurrence in active group (154 ± 115) compared to control group (551 ± 214) over 24 hours (p < 0.05).	-2.26 (VPB) between active and placebo	Control VPB count saw no decrease due to intervention	Active stim significantly decreased CK-MB, myoglobin, NT-proBNP, IL-6, IL-1β, HMGB1, and TNF-α levels	aVNS significantly improves VPBs and inflammatory response in patients with STEMI, but higher statistically powered studies required to conclusively demonstrate clinical significance.
Epilepsy
Bauer (2016) Epilepsy	ITT between (NS): Mean increase in 1 Hz group seizure frequency (2.9%±94.4) and decrease in 25 Hz group (23.4%±47.2), p = 0.146 PP between (S): 22.9% active seizure reduction (p=0.034) in subjects that completed full 20 week treatment period	0.34 (seizure reduction)	1 Hz group seizure frequency was worsened, significance NR	84.6% of 1 Hz group patients and 86.5% of 25 Hz group patients experienced adverse effects due to treatment. Compliance was 84% in 1 Hz group and 88% in 25 Hz group	Not statistically significant for overall result. However, statistically significant reduction in epilepsy for patients who followed per protocol
Aihua (2014) Epilepsy	PP between (S): NS until 12 months (active median 4.0(IQR 2.8-8.3) vs control 8.0(4.5-12.0)) p<0.001. PP within (S): Active seizure frequency reduced by 40% over 12 months; baseline 6.0 (I4.8-25.0) to 5.5 (3.0-12.0) at 6 months (p<0.001) and 4.0 (2.8-8.3) at 12 months (p<0.001).	NI	Seizure frequency increased by 0.85% (NS)	Self-Rating anxiety and depression scales and epilepsy quality of life scales showed no significance (P < 0.02). Control showed significant increase in SAS and QOLIE, and no change in SDS and LSSS.	Significance according to previous studies reporting seizure frequency reduction; comparable to invasive VNS as well.
Rong (2014) Epilepsy	ITT between (S): After 8 weeks, seizure frequency per 4 weeks decreased from 84.6±145.5 to 48.6±118.8 (active) and 66.43±85.5 to 58.8±88 (control), p < 0.05	-0.09 between active and sham after 8 weeks	After 8 weeks, seizure frequency decrease (p<0.05)	Similar effects to previous studies. At ~ 47% of patients experiencing significant reductions in seizure frequency, definite promise for future treatments.	Similar effects to previous studies. At ~ 47% of patients experiencing significant reductions in seizure frequency, may be some promise
Pain
Straube (2015) Chronic migraine	ITT between (NS): Headache occurrence -5.6 per 28 days in 1 Hz group and -3.0 in 25 Hz group (p=0.094)	NI	Sham group (1 Hz) statistically significant decrease in headaches	Headache intensity did not significantly change in either group. # of days requiring medication use significantly decreased in both groups. Significant improvements in MIDAS scores and HIT-6 score	The absolute reduction in headache days (7.0) is comparable to the effects of medications used in chronic migraine prevention and exceeds measures reported using other simulation devices
	PP between (S): Headache occurrence -7.0 per 28 days in 1Hz group (36.4% reduction) and -3.3 in 25 Hz group (17.4% reduction) (p =0.035)
Kutlu (2020) Fibromyalgia	PP between (NS): Little improvement in physical role difficulty (p=0.496) and emotional role difficulty (p=0.194). ITT within (S): Physical role difficulty improvement (0±50 to 75±75, p=0.002 active vs 25±50 to 50±50, p=0.001 control) and emotional role difficulty improvement (0±66.67 to 100±66.67, p=0.006 active vs 33.33±66.67 to 66.67±33.33, p=0.019 control)	NI	Exercise induced significant improvements in all measured areas (see primary endpoint results)	None	aVNS may increase efficiency of fibromyalgia exercise treatment, more investigation remains to determine effect.
Busch (2013) Pain	PP between (S): Fourteen paramaters were measured on both ipsilateral and contralateral. This pilot study did not correct for multiple comparisons. Mechanical and tonic heat pain parameters were flagged for significance and planned to be investigated further. Significant bilateral THP decrease (active 19.49±9.87 to 15.16±8.14 ipsilateral, 20.06±9.83 to 15.14±8.35 contralateral, vs placebo 19.90±10.03 to 19.57±10.95 ipsi, 18.38±10.99 to 17.09±19.02 contra, p<0.001), ipsilateral MPT decrease (active 197.9±176.28 to 169.93±156.95, vs placebo 213.74±181.56 to 150.38±149.98, p=0.008), ipsilateral MPS decrease (active 2.72±4.36 to 2.09±2.77, vs placebo 2.86±4.55 to 3.16±4.4, p=0.014), contralateral PPT decrease (active 449.01±171.88 to 431.51±146.37, vs placebo 412.97±116.74 to 402.28±116.12, p=0.037. MDT side effect (during stim 1.59±1.85 ipsi vs 1.47±2.23 contra, p=0.037)	-0.45 (THP ipsi), -0.13 (THP contra), 0.13 (MPT ipsi), -0.29 (MPS ipsi), 0.22 (PPT contra)	Placebo showed slight increase in skin conductivity and slight decrease in respiratory depth	Significant respiration depth decrease for active (p=0.003) and sham (p=0.009), significant skin conductivity increase for active and sham (both p<0.001)	The authors note that clinical significance can only be determined by testing on the clinically applicable chronic pain patient population.
Janner (2018) Pain	mITT between (NS): perceived pain intensity and temporal summation of of pain NS between active, placebo, and sham	NI	Similar to active; placebo and sham saw initial NS decrease in pain sensitivity followed by shallow increase	STAI, HR and BP NS to intervention. Perceived pain intensity effect comparable across conditions between males and females, but females showed significant TSP decrease under active stim [7(4-20), p=0.003] and placebo [10(5-20), p=0.012] compared to no intervention [25(10-34)] while males showed NS across conditions	Similarity of active, sham, and placebo results calls into question the effectiveness of the stimulation. "Could be biased by involuntary stimulation of vagal nerve endings in sham and placebo conditions" according to authors.
Kovacic (2017) GI pain	mITT between (S): sham had significantly higher intensity pain at end of 3 weeks (median 7.0, IQR 5.0–9.0) compared to active (5.0, 4.0–7.0; p=0.003), both groups were comparable at baseline with active at (8.0, IQR 7.0–9.0) and sham at (7.5, 6.0–9.0; p=0.092). The composite score of the Pain-Frequency-Severity-Duration (PFSD) after 3 weeks was significantly lower in the active group (8.4, IQR 3.2–16·2) than those in the sham group (15.2, 4.4–36.8) p = 0.003. Scores were similar at baseline in active (24.5, IQR 16.8–33.3) and in sham (22.8, 8.4–38.2).	NI	composite score: baseline (22.8, 8.4–38.2), week 1: 14.4, IQR 3.8–34.3; week 2: 14.7, 6.3–33.6; week 3: 15.2, 4.4–36.8	None	Potential concern over blinding, but following of registered primary endpoints and supporting secondary endpoints of scales used in previous studies points to clinical significance.
Juel (2017) Pain and GI	ITT between (S): Higher active cardiac vagal tone (6.2±4.8 vs sham 3.9±2.3, p=0.02), heart rate (74.7±10.7 vs 69.7±10.1, p=0.0004), and lower CPM (7.6±22.5 vs 26.6±18.8, p=0.02). ITT within (S): significant decrease in cardiac vagal tone in active (p<0.01), systolic blood pressure (p<0.01), and mean blood pressure (p<0.05).	NI	Significant decrease in HR (p<0.001) and increase in systolic blood pressure (p<0.01) compared to baseline.	Lower cardiac vagal tone on average in chronic pancreatitis patients.	No significance in clinically relevant measures. Previous study by same group in healthy subjects showed significance. Difference hypothesized due to sensitized and disrupted neural pathways in chronic pancreatitis patients.
Frøkjær (2016) Gastroduodenal motility and pain threshold	ITT between (S): Higher active cardiac vagal tone at 20 mins (active 9.1±3.7 vs sham 7.1±4.5) and lower at 25 mins (active 5.4±2.8 vs sham 7.7±5.0). Higher SBP in sham at 25 mins (active 105.3±8.6 vs sham 111.7±14.3). Increased threshold for bone pain in active at 25 mins (active 214±85 vs sham 147±48). Higher threshold of muscle pain during and 5 mins after cold pressor (active 810±330 vs sham 694±229). All p<0.05 mITT between (S): Higher frequency of antral contractions in active at 50 mins (active 9.5±1.7 vs sham 7.5±2.0, p<0.05)	NI	HR decreases from baseline to 25 min. Cardiac vagal threshold decreases to 20 min and then increases at 25 min. SBP increases to 25 min. Tibia pain threshold decreases to 25 min. All p<0.05	Habituation of stimulation level (active increases from 1.07 mA to 1.46 mA in 25 min and sham from 1.57 mA to 2.38 mA) to maintain initial sensation. Significantly higher HR at 25 mins relative to sham (likely noise and baseline imbalance).	Implied that increase in gastrointestinal motility and pain threshold will help patients with conditions like dyspepsia and IBS.
Laqua (2014) Pain	mITT between (NS): No significant pain threshold difference between tVNS and placebo. mITT within (S): 15 out of 21 volunteers responded with an increase in PT during aVNS (p < 0.01 vs baseline). The other 6 participants responded with a decrease in PT during and after aVNS ( p < 0.05 vs baseline).	NI	Negligible changes in pain threshold	HR and BP did not see notable change	Clinical significance unclear, study claims that VNS has both significant anti-nocicepetive and pro-nociceptive effects.
Johnson (1991) Pain threshold and autonomic function	ITT between (NS): No significance in pain threshold or autonomic measures between any of the 3 active groups and control. ITT within (NS): Active TENS thresholds increased from baseline but not significant.	NI	No change in placebo pain threshold	6 of 18 active subjects had >30 % reduction in pain threshold. 3 of 18 had >50% threshold increase and a prolonged analgesic effect.	Results not statistically significant.
Napadow (2012) Pain	PP between (S): Reduction in deep pain intensity rating (approximated from graph): active (17±11 during stim, 19±11 immediately after, 22±11 15 min after), control (10±11, 10±11, 14±11), p=0.049. Reduction in temporal summation (approximated from graph): active (13±23, 11±20, 9±20), control (1±11.6, 8±16.7, 5.5±16.7), p=0.04. PP within (S): Significant deep pain reduction decreases for both (p<0.05) but active tended to be larger. Active temporal summation decrease (p=0.05).	0.70 (between group deep pain intensity) 0.56 (temporal pain summation)	Significant reduction in cuff pain intensity (p < 0.05), though less apparent than in active	Anxiety decreased in active (mean 13 during stim, p < 0.01) but no change in sham. No significant differences in HR, LF/HF ratio, or respiratory rate (P's > 0.7).	Some trends indicating positive effect of aVNS on pain, temporal summation of pain, and anxiety. More studies must be done to better assess significance in the future.
Psychological
Hein (2013) Depression	ITT between (S): significant pooled BDI difference (active -12.6±6.0, control -4.4±9.9, p=0.004) but no HAMD difference ITT within (S): Pooled study 1 and study 2 showed active BDI decrease (27.9±11.8 to 15.9±9.7, p<0.0001) and active HAMD decrease (16.6±6.8 to 11.2±5.9, p=0.001).	-0.95 (pooled between-group BDI)	Slight decrease in BDI (NS) and significant decrease in HAMD (p=0.001)	None	Antidepressant effect observed for BDI, but not for HAMD. Possibly due to patient bias. Large effect size compared to current literature (regarded as significant if >=0.4) but more investigation needed
Hasan (2015) Schizophrenia	ITT between (NS): PANSS decrease in active (8.7±3.6) and placebo (3.2±3.6) between baseline and week 12 (p=0.32). Interesting to note that they recorded a significant difference between time x group interaction using RM-ANOVA (p=0.0263) though this could be due to some nonsignificant baseline differences	1.4 (PANSS score)	At week 12, some decrease in PANSS from baseline (3.2±3.6) though not significant	NS between groups for BDI, CDSS, MADRS, HAMD-21, SANS. Some small improvements within groups for BDI, CDSS, MADRS, HAMD-21, PSP, SWNK, FTND, and SANS. Small improvements for later-stage active and placebo PANSS (baseline and 12 vs 26 weeks).	Surprisingly large effect size given number of subjects and reported p value; more studies needed to determine extent of significance
Burger (2019a) Negative Thought Occurrence	ITT within (S): aVNS showed significant negative thought reduction compared to sham (1.0±1.2 vs 1.5±1.4, p=0.037) in pre-worry induction period. However, aVNS yielded slightly higher numbers of negative thought intrusion after worry induction and post-worry period (though these were not reported as significant, p=0.83).	-0.36 (spontaneous negative thought intrusion)	NS within-group differences; pre-worry induction mean was 1.5 (SD 1.4), 1.7 (SD 1.4) after worry induction (slight increase, p=0.30)	No effects of aVNS reported for HRV (RR) RMSSD, PSWQ, GAD-7, STAI State, STAI Trait, RRS, ACS.	Indicates some possibility for aVNS reducing worrying, but more evidence required.
Other
Addorisio (2019) Rheumatoid Arthritis	ITT between (NR) ITT within (S): Inhibited endotoxin induced TNF by 20% (pre-stim=4541 ± 624 pg/ml vs. post-stim=3625 ± 645 pg/ml) IL-6 by 27% IL-1β by 50%	NI	NS Inhibited TNF by 7% IL-6 by 9% IL-1β by 7%	Suppression of TNF level persisted 24 h after 2 mins stimulation (healthy subject n=6 no control study) pre-stim = 1633 ± 417 vs. 24 h post-stim = 940 ± 177	Use of endotoxin induced cytokine level measurement vs. cytokine measurement in whole blood not justified
Huang (2014) Impaired glucose tolerance	ITT between (S): Measurements taken at baseline, 6 weeks, and 12 weeks. Decrease in 2hPG between active (9.7±1.2 baseline, 7.3±1.8 6 week, 7.5±1.3 12 week) relative to sham (9.1±1.2, 8.0±1.6, 8.0±1.4) (p=0.004) and relative to control (9.3±1.1, 9.5±1.9, 10.0±2.7)(p<0.001)	-0.36 (2hPG decrease between active and sham)	Sham showed significant 2hPG decrease compared to control (9.1±1.2 to 8.0±1.4 vs 9.3±1.1 to 10.0±2.7) (p<0.001)	Over 12-week period, active systolic BP dropped from 123.69±14.14 to 118.64±13.34, while sham remained at 119±12 (p = 0.044 between group). Significant difference between active FPG and control (p < 0.001), and active HbA1c and control (p =0.002).	Definite implications as possible therapeutic solution to pre-diabetes and other metabolic disorders. This was a pilot study, more investigation needed
Cakmak (2017) Parkinson's	ITT between (S): 5.3-point UPDRS III improvement in Arm 2 active, 1.5 in placebo, and 0.2 in sham (different location), p<0.001 for active vs placebo and active vs sham comparisons	NI	Placebo significantly improved UDPRS (p=0.011).	None	Cites UPDRS III improvement of 4.5-6.7 to be clinically relevant with a moderate effect. As reference, DBS improvement is ~18.
	ITT within (S): active Arm 2 UPDRS improvement (p<0.001)
Maharjan (2018) olfactory function	ITT between (NR) ITT within (S): Decrease in the STT scores after high frequency aVNS (p=0.021) ITT within (NS): decrease in low frequency aVNS (p=0.439)	NI	No significant effect on STT scores	Significant difference in the fNIRS signals between pre- and high frequency VNS sessions that conincide with the only significant difference in olfactory function test.	Further verification of clinical significance is required to confirm whether aVNS can improve olfactory function in diseased population.
Tutar (2020) Tinnitus	ITT between (S): THI difference in active (unilateral -27.6 ± 18.8, bilateral -26.45 ± 19.36) vs control (-9.30 ± 8.67), p=0.001. DASS depression active (unilateral -7.95 ± 5.77, bilateral -8.75 ± 7.11) vs control (-3.65 ± 3.44), p=0.013. DASS anxiety active (unilateral -7.8 ± 5.95, bilateral -9.10 ± 6.11) vs control (-3.20 ± 2.98), p=0.002. DASS stress active (unilateral -7.05 ± 5.85, bilateral -9.50 ± 5.48) vs control (-3.40 ± 3.58), p=0.001. ITT within (S): All THI and DASS decrease p=0.001.	All bilateral vs control. -1.09 (THI), -0.87 (HASS depression), -2.44 (HASS anxiety), -1.26 (HASS stress)	Significant decreases in all primary endpoints.	None	Some evidence of positive effect on tinnitus, comparable with previous tinnitus studies
Salama (2020) Acute inflammatory response after lung lobectomy	ITT between (S): treated group had significantly lower serum CRP levels on 1st POD (90 ± 42 mg/l) comparing to controls (157 ± 83 mg/l, p = 0.01). lower IL-6 on 1st POD (154.8 ± 93 pg/ml) comparing to controls (258.6 ± 110 pg/ml, p = 0.02). ITT between (NS): On 4th POD, the control group still had higher CRP (138 ± 101 mg/l); but NS to treated group (77 ± 94 mg/l, p = 0.12). Comparable IL-6 pre-op and POD day 4. IL-10: increase less in aVNS group on POD 1 compared to control - between group p NR. IL-1B, IL-18, TNF-a NS.	NI	Small CRP decrease	Lower incidence of postoperative pneumonia (p = 0.04) and respiratory insufficiency (p=0.06) compared to controls. Treated group had a significantly shorter hospitalization time compared to controls (p = 0.04). glucose level higher in control 130 vs 108 (p=0.06)	Clinically significant results (shorter hospital stay, lower incidence of pneumonia) but untreated control meaning large placebo effect. "Surgical stress starts early in the preoperative phase and continues after postoperatively"

### Sheet: Design
DESIGN
*** This sheet is intended to give users a quick overview of the study designs en masse. Journal articles within this sheet are alphabetically grouped within the following study categories: cardiac/inflammatory, epilepsy, pain, psychological, and other. ***
Author (y) Indication	Primary Endpoints	Subjects analyzed	Active waveform & location	Active amplitude & electrode type	Control	Design
			Cardiac
Andreas (2019) postop AF	ECG Post Atrial fibrillation	40, patients undergoing cardiac surgery	1 Hz, PW NR, 40 min on 20 min off Side NR Triangular fossa	Sub-sensory (1 mA), Ducest Neurostimulator V	Sham: same location, low level stimulation (mA NR)	Parallel, acute. Study took place after cardiac surgery, lasted 14 days max. Sham participants only had 1 cycle of low level stimulation.
Stavrakis (2015) Atrial Fibrillation	AF cycle length and duration, Tumor necrosis factor alpha and c-reactive protein levels	40, paroxysmal AF ablation patients	20 Hz, 1 ms PW, on/off cycle NR Right tragus	50% of heart sinus rate slowing current threshold (mA NR) Grass S88 stimulator clip electrodes	Placebo: no current, same location	Parallel, acute. Effects on AF and inflammation after 1 hr stim recorded. Procedure occurred before AF ablation treatment surgery while patients were under general anesthesia.
Stavrakis (2020) Atrial Fibrillation	AF burden over 2 week monitoring period after 6 months of stimulation.	53, diagnosed with Paroxysmal AF	20 Hz, 200 µs PW, on/off cycle NR Right tragus	Strong sensory (1 mA below mild discomfort threshold, mean 16.8 mA) Parasym clip electrodes	Sham: diff amplitude (mean 19.9 mA), diff location (right earlobe)	Parallel, chronic. 2 weeks of baseline monitoring for AF along with serum draw. 1 h daily aVNS for 6 months with 2 week evaluation starting at 3 and 6 months.
Badran (2018) Heart rate	∆HR during stimulation.	35, Healthy	9 waveforms (1,10,25 Hz)x(100,200,500 μs PW), on/off cycle NR Left tragus	2x sensory threshold; at 100 μs PW: 9.28 ± 2.56 mA. At 200 μs PW: 5.32 ± 1.60 mA. At 500 μs PW: 3 ± 0.93 mA. Custom clip electrodes.	Sham: At 100 μs PW: 6.57 ± 1.83 mA. At 200 μs PW: 3.64 ± 1.26 mA. At 500 μs PW: 1.97 ± 0.71 mA. diff location (earlobe)	Crossover, acute. Trial 1 - effects of 9 waveforms on HR during baseline (60s), stimulation (60s), and recovery (90s) Trial 2 – effects of 2 optimal waveforms on HR in naïve cohort during baseline (90s), stimulation (60s), and recovery of (180s). Supine position
Afanasiev (2016) Coronary Insufficiency and left ventricular dysfunction	Heat shock protein concentration hsp60 and hsp70, Heart rate and 6 minute walk distance.	70, coronary insufficientcy/LV dysfunction patients	Frequency NR, PW NR, on/off cycle NR Side NR concha	Titration method NR. Mean 0.05 mA for 1 min (procedure 1), 0.05 mA for 5 min (procedure 2 and 3), 0.08 mA for 10 min (procedures 4 and 5), 0.1 mA for 15 min (procedures 6 and 7), 0.12 mA for 20 min (procedure 8 and 9), and 0.15 mA for 30 min (procedure 10 to 15)	Placebo: same location (concha)	Parallel. Acute. 15 stimulation procedures, where each procedure uses different current levels and has different duration. Number of sessions NR
Tobaldini (2019) Orthostatic stress	ΔHR, LF/HF, systolic arterial BP variance, R-R interval pattern, and respiratory rate at rest and under orthostatic stress	13, Healthy	25 Hz, 200 ms PW, on/off cycle NR, phase NR Left cymba concha	First sensory (1-6 mA) NEMOS electrodes	Placebo: No stimulation, same location.	Crossover, acute. Subjects rested for 10 min in the supine position with stim off off, 10 min in supine position with stim on, and for 15 min in orthostatic position (75 degree tilt table) with continued stim. Control subjects rested for 10 min in supine position and 15 min in orthostatic position with stim off.
Fisher (2018) Hypertension	Percentage decrease in median systolic blood pressure (SBP)	10, Hypertensive	25 Hz, 15 ms PW, 1 s duration (gated to exhalation), biphasic Left cymba concha and beneath antihelix	Strong sensory (mA NR), stimulator NR, surface electrodes	Placebo: no current, same location	Crossover, acute. 3 interventions (active medium intensity, active low intensity, placebo). Subjects seated for non-consecutive 15 mins baseline, 15 mins stimulation, 15 mins recovery
Stowell (2019) Hypertension	Arterial blood pressure (Systolic blood pressure, Diastolic blood pressure, Mean arterial pressure) using an inflatable finger cuff in conjunction with a Finometer device	12, diagnosed with Primary Hypertension	2, 10, 25 or 100 Hz. 300 μs PW, 1 s on/off Left cymba concha	Strong sensory (mA NR) Urostim device, custom-built ergonomic electrodes	Placebo: no current, same location	Cross-over, acute. 5 stim sessions (24 h apart) where they received exhalatory-gated stimulation at frequencies of 2, 10, 25, and 100 Hz or placebo (10 min initial relaxation and final recovery, 30 min stim).
Zamotrinsky (2001) coronary artery disease	HR, BP, LV diastolic function, LV filling (within group comparison in VNS group) and transient heart failure in 3-4 coronoary artery bypass post-op period, histology of right heart auricle (above atrium) resected during surgery for sympathetic nerve and vascular density (between group comparison VNS and untreated)	18. patients with stable angina pectoris class IV	3 Hz, 1500 μs PW, on/off cycle NR Bilateral cavum concha	Titration method NR (0.2-1.25 mA) Acupuncture needles	No intervention	Parallel, acute. 18 patients admitted 25-30 days before coronary bypass surgery for advanced angina. aVNS performed for 10 consecutive days on 8 out of 18. 10 out of 18 untreated. Within group improvments in HR, BP, and ECG measured. Between group for transient heart failure after surgery and histology (sympatheticy activity and vasculature density). Additional uncontrolled subjects with lower severity of angina is non-RCT and not included here.
Antonino (2017) Spontaneous cardiac baroreflex sensitivity (cBRS)	cBRS calculated from slope of the systolic blood pressure and RR interval HRV (LF/HF)	13, Healthy	30 Hz, 200 μs PW, on/off cycle NR Bilateral tragus	Sensory threshold (10-50 mA device range) Ear clip electrode	1 Placebo 1 Sham: same waveform (mA NR), diff location (bilateral earlobe)	Crossover, acute. In chair for 10 mins baseline, 15 mins intervention and 10 mins recovery. HR and arterial BP using finger PPG measured throughout.
Bretherton (2019) HRV and baroreflex sensitivity	baroreflex sensitivity and heart rate variability	14, Healthy	30 Hz, 200 μs PW, on/off cycle NR Side NR inner & outer tragus	Sensory threshold (2-4 mA) custom TENS electrodes	Placebo: same location (inner & outer tragus)	Crossover, acute. Sessions at least 1 week apart. HR, BP, and respiration were continuously recorded. 10 minute baseline, 15 minute stimulation, and 10 minute recovery were the three time points used for recordings.
Clancy (2014) HRV & Sympathetic Activity	HRV (LF/HF) and microneurography of muscle sympathetic nerve activity (MSNA). MSNA was not RCT, so measurements not included here	48, Healthy	30 Hz, 200 µs PW, continuous, Side NR inner & outer tragus	Sensory threshold (10-50 mA device range), V-TENS Plus with modified surface electrodes	Placebo: no current, same location	Parallel, acute. Each stim period lasted 15 min with patients in supine position.
De Couck (2017) HRV	ECG with HRV derived parameters (SDNN, RMSSD, LF, HF, LF/HF)	30, Healthy	25Hz, 250 µs PW, on/off cycle NR Bilateral cymba concha	Strong sensory (mean ~0.7 mA), aVNS Cerbomed, ball contact electrodes	Placebo: no current, same location	Crossover, acute. Left ear, right ear, then placebo control. Baseline 10 mins with electrodes in followed by the 3x 10 mins groups with 5 mins rest in between. Participants watched an emotionally neutral movie in sitting position.
Borges (2019) cardiac vagal activity	HRV–Root mean square of successive differences (RMSSD) of RR interval	60, Healthy	25 Hz, PW of 200– 300 μs, 30 s on/off Left cymba concha	Set stimulation (1 mA) and strong sensory stimulation ( 2.5 ± 0.93 mA) NEMOS ball electrodes	Sham: same set stimulation, different strong sensory stimulation (2.76 ± 1.01 mA), diff location (earlobe)	Crossover, acute. Started with 5 min familiarization stage, 5 min resting in between each stim period (which lasted 10 min). RMSSD analyzed from ECG in 5 min blocks
Tran (2019) Left Ventricular Strain and Autonomic Tone	LV global longitudinal strain (GLS), measured during the last 20 min of 60 min stimulation session.	24, diagnosed with diastolic dysfunction by echocardiogram	20 Hz, 200 µs PW, on/off cycle NR Right tragus	Strong sensory (1mA below discomfort threshold, mean 22.6 mA active) Parasym earclip electrodes	Sham: diff current (mean 21.8 mA), diff location (right earlobe)	Crossover, acute. 60 min of active or sham stimulation. After resting in the supine position for 15 mins, ECG taken for 5 mins baseline before stimulation. 2nd ECG taken during last 5 min of stim and echocardiogram performed during last 20 mins of stimulation
Yu (2017) Myocardial Ischemia Reperfusion Injury	Ventricular premature beat (VPB) incidence	95, MIRI patients	20 Hz, 1 ms PW, 5 s on/off Right tragus	50% of heart sinus rate slowing threshold clip electrodes (S20 stimulator, Jinjiang, Chengdu City, China)	Placebo: no current, same location (right tragus)	Parallel, acute. Active stimulation (lasting 156 ± 8 min) up to 2 hrs after reperfusion, and placebo with no stimulation (lasting 155 ± 6 min), patients monitored for one week after reperfusion.
			Epilepsy
Bauer (2016) Epilepsy	Reduction in seizure frequency (per 28 days)	58, Epileptic	25 Hz, 250 μs PW, on/off cycle NR Left concha	Sensory threshold (0.50 ± 0.47 mA) NEMOS electrode	Sham: 1 Hz with 219 ± 34 min duration and 1.02 ± 0.83 mA. same location (left concha)	Parallel, chronic. Stimulations administered by patients daily (227 ± 30 min duration) for 20 weeks.
Aihua (2014) Epilepsy	Reduction in seizure frequency (per month) over 12 month period as recorded by patients	47, Epileptic	20 Hz, 200 ms PW, on/off cycle NR Bilateral concha and external ear canal	Pain threshold (mA NR) Electrode NR	Sham: same waveform (mA NR), diff location (bilateral earlobe)	Parallel, chronic. Stimulations self-administered 3 times per day (20 mins duration) for 12 months.
Rong (2014) Epilepsy	Seizure frequency (per 4 weeks)	144, Epileptic	20-30 Hz, <= 1 ms PW Ear NR (?) Contacts on cymba concha and cavum concha	Set stim (1 mA), TENS sm; Suzhou Medical Appliance Co. custom carbon-silicone electrodes	Sham: same waveform, diff location; contacts at scapha and antihelical fold	Parallel, chronic, then control cross-over to active treatment after 8 weeks. Self-stim 30 min 2x a day for 24 weeks.
			Pain
Straube (2015) Chronic Migraine	Decrease in headache per 28 days	46, chronic migraine patients	25 Hz, 250 µs PW, 30 s on/off Left concha	Strong sensory (mA NR) NEMOS electrodes	Sham: 1 Hz frequency, same location	Parallel, chronic. Two arms: n = 22 1Hz aVNS (3.42 ± 0.59 hr/day) and n=24 25 Hz aVNS (3.44 ± 0.61 hr/day) lasting 12 weeks
Kutlu (2020) Fibromyalgia	Visual Analog Sale (VAS), Beck Depression Scale, Beck Anxiety Scale, Fibromyalgia Impact Questionnaire, Short Form-36 for life quality	52, Fibromyalgia patients	10 Hz, <500 µs PW, biphasic asymmetrical Bilateral tragus and concha	First sensory (mA NR) specially designed surface electrodes	No intervention	Parallel, chronic. Patients in both groups assigned the same exercise program (home-based) with weekly face-to-face sessions for 4 weeks. Active group received aVNS each weekday (20 sessions total, 30 min per session).
Busch (2013) Pain	Cold detection threshold (CDT), warm detection threshold (WDT), thermal sensory limen (TSL), cold pain threshold (CPT), heat pain threshold (HPT), mechanical detection threshold (MDT), mechanical pain threshold (MPS), wind up ratio (WUR), pressure pain threshold (PPT), tonic heat pain (THP)	48, Healthy	25 Hz, 250 µs PW, on/off cycle NR Left concha	First sensory (mean 1.6 ± 1.5 mA), STV02 (Cerbomed) electrodes	Placebo: no current, same location	Crossover, acute. 48 h between trials. During experiment, first baseline somatosensory + pain measurements done on ipsilateral and contralateral side relative to stimulated ear (for 45 min). After 5 min break, baseline ANS parameters started recording (5 min). Stable aVNS stim period started (5 min startup/adjustment phase) and maintained with constant current intensity (20 min). ANS params recorded during this period too. Then ANS stopped and pain measurements were repeated (45 min) while aVNS continued, resulting in total aVNS time of ~ 1 hr (closer to 70 mins). Some time points unclear
Janner (2018) Pain	perceived pain intensity and temporal summation of pain (TSP)	49, Healthy	100 Hz, 200 µs PW, 0.01 s on/0.49 s off* Bilateral cymba concha	Strong sensory (mA NR), custom earplug electrodes wrapped in NaCl-soaked wool	Sham: same waveform, diff location (earlobe). Placebo: same location, diff waveform (no current)	Crossover, acute. 4 sessions (48 hrs in between) lasting 50 min, performed at same time of day. Experiment started with STAI completion, then heat stimulation on right or left (randomized) ventral forearm. .
Kovacic (2017) GI pain	Change in worst pain intensity and composite of Pain-Frequency-Severity-Duration (PFSD) scale from baseline to end of week 3.	104, children with GI pain	Alternating 1 Hz and 10 Hz every 2 s, 1 ms PW, 2 h on/off Side NR Earlobe, triangular fossa, ventral periauricular tragus	Sub-sensory (mA NR), 2 mm Ti percutaneous electrodes (monopolar)	Sham: no current (sub sensory), same location	Parallel chronic. 4 weeks of stimulation (5 days a week followed by 2 days without device) amounting to 120 hr/week.
Juel (2017) Pain & Gastrointestinal Motility	ECG and PPG, pain threshold (right quadricep muscle and right tibia bone), cold pressor test, and drink test with ultrasound imaging	20, chronic pancreatitis patients	30 Hz, 250 µs PW, continuous Left concha	Pain/uncomfortable (intensity increased to counteract habituation, device rated between 0.1 and 10 mA) NEMOS electrodes	Sham: same waveform, diff location (left earlobe)	Crossover, acute. 7 days between sessions. 5 mins familiarization with stim followed by 60 mins stim. Measurement of cardiac vagal tone (ECG) followed by quantitative sensory testing at baseline (25 mins). Cold pressor test at 40 mins and ultrasound liquid meal at 50 mins.
Frøkjær (2016) Gastroduodenal motility and pain threshold	ECG (HR, cardiac vagal tone), PPG finger cuff (SBP, DBP, MBP), pain threshold (right quadricep muscle and right tibia bone), cold pressor test, and drink test with ultrasound imaging	18, Healthy	30 Hz, 250 µs PW, continuous Left concha	Strong sensory (1.07 mA), NEMOS electrode	Sham: diff amplitude (mean 1.57 mA), diff location (left earlobe)	Crossover, acute. Sessions at least 6 days apart. 5 mins familiarization with stim followed by 60 mins stim. Measurement of cardiac vagal tone (ECG) followed by quantitative sensory testing at baseline, 10, 20, and 25 mins. Cold pressor test at 40 mins and ultrasounds liquid meal at 50 mins.
Laqua (2014) Pain	PT (Pain Threshold)	21, Healthy	Alternating between 2 Hz and 10 Hz, 200 µs PW, on/off cycle NR Bilateral concha (anoce) and mastoid (cathode)	Strong sensory (mA NR), silver EEG electrode at anode, PECG electrode at cathode	Placebo: subsensory stim, same location	Crossover, acute. Subjects underwent two study sessions with a 1 week interval. Active/control stimulation lasted 30 min, pain stim applied using Neurometer device and measured at various time points
Johnson (1991) Pain threshold and autonomic function	Electrical pain threshold at ipsilateral (right) index finger and autonomic function (temperature, systolic and diastolic blood pressure, heart rate)	24, Healthy	100 Hz pulses every 2.4 Hz, 10 ms PW, 10 ms on/off, Right concha	Strong sensory (mA NR), carbon rubber electrodes	Sham: same waveform, diff location (antitragus)	Parallel, acute. Stim for 15 mins. Baseline measurements taken for 15 mins before and after stimulation. Sat on bed in relaxed upright position for these 45 mins. Familiarization with lab at a prior visit.
Napadow (2012) Pain	Pain intensity rating (deep pain), and temporal pain summation from 0-100, with 0 being no pain and 100 being extreme pain	15, Chronic Pelvic Pain due to endometriosis patients	30 Hz, 450 µs PW, 0.5 s on/off, gated to exhalation phase of respiration Left cymba concha and antihelix/cavum concha slope	Strong sensory (mA NR) Cefar Acus II press-tack electrodes	Sham: same waveform, diff location (left earlobe)	Crossover, acute. Stimulation session lasted 30 min (each stim gated to exhalation phase of respiration), each session 1 week apart. Each set of pain responses measured at baseline, halfway through stim (15 min), and 15 min after stim
			Psychological
Hein (2013) Depression	Hamilton Depression Rating Scale (HAMD) (clinician evaluated), Beck's Depression Inventory (BDI) (self-scored)	37, Majorly depressed	1.5 Hz, PW NR, on/off cycle NR Bilateral concha	Sub-sensory (0 - 600 µA device range study 1 or 130 µA study 2), TENS-2000 (study 1) or TENS-1000 (study 2) Auri-Stim Medical, Inc. with corresponding electrodes (4 contacts)	Placebo: no current, same location	Parallel, chronic. Study 1: Over 2-week period on 5 days each week, stimulated for 15 min/day. Study 2: self-stim 15 min twice a day (9 subjects in 2010) and once a day (6 subjects in 2009) 5 days/week for 2 weeks [other part of text specifies only twice a day for study 2; unclear which is correct]
Hasan (2015) Schizophrenia	Change in PANSS (positive and negative symptom scale) total score after 12 weeks of intervention between both groups	17, Schizophrenic	25 Hz, 30 s on/180 s off, 250 µs PW, phase NR Left outer ear canal	Strong sensory (mA NR), CM02 (Cerbomed), titan electrodes	Placebo: no current, same location	Parallel, chronic. Placebo crossed over to active after 12 weeks. Self-stim for 3 x 1 h/day (setting-in phase), 3 x 2 h/day (phase I), and 3 x 3h/day (phase III) for 26 weeks (when phases occurred not well specified)
Burger (2019a) Negative Thought Occurrence	Number of negative thought intrusions (spontaneous or induced depending on point in study)	97, High worriers	25 Hz, 250 µs PW, 30 s on/off Left cymba concha	Set (0.5 mA), NEMOS titanium electrodes on silicon earplug	Sham: same waveform, diff location (left earlobe)	Parallel, acute. aVNS activated for 5 min build-up period. Then 5 min breathing focus task (BFT) followed by 5 min worry induction. Then 5 min post-worry BFT and final measurements taken; ~20 min total stimulation period (assumed from diagram, not explicitly stated)
			Others
Addorisio (2019) Rheumatoid Arthritis	Endotoxin induced interleukin (IL)-6, IL-1β, and TNF levels 1h after stimulation compared to 30 min before	19, Healthy	~160 Hz vibrations, Right cymba concha	None; vibrotactile device	Sham: same waveform diff location (right gastrocnemius)	Crossover, acute. Subjects receive 2 mins stimulation at auricle or calf. Blood drawn 30 mins before and 1h after stimulation (2 min duration). Vibration device was operator held.
Huang (2014) Impaired glucose tolerance	2hPG levels (2-hr plasma glucose)	102, IGT patients	20 Hz, <= 1 ms PW, phase NR Side NR concha	Set (1 mA, intensity adjusted based on tolerance of patients), TENS-200 (Huatuo, Suzhou), electrodes similar to Rong (2014)	Sham: same waveform, diff location (superior scapha)	Parallel, chronic. Self-stimulated for 20 minutes, half an hour after eating (postprandial) twice daily for 12 weeks. 2hPG measurements taken 2 hours after carbohydrate ingestion (which occurred after 12 hours of fasting).
Cakmak (2017) Parkinson's	Motor symptoms using old universal Parkinson's disease rating scale (UPDRS) Part III	24, Parkinson's Hoehn & Yahr stage 2-3	130 Hz, 100 µs pulse width, continuous, biphasic Ipsilateral ear to dominant motor symptoms in tragicus, antitragicus, helicis minor muscles	Strong sensory (100-130 µA), self-designed stimulator, percutaneous electrodes	Placebo: no current, 2 percutaneous electrodes in upper helix	Crossover, acute. Arm 1: 2 interventions for 10 mins each. Arm 2: 3 interventions for 20 mins each.
Maharjan (2018) olfactory function	Odor threshold test (OTT) and supra-threshould test (SST)	18, Healthy	80 Hz or 10 Hz, 180 µs PW, on/off cycle NR Left internal (concha) & external ear	Pain threshold (0.1 - 10 mA) Electrode NR	Sham: same waveform, diff location (left earlobe)	Crossover, acute. 7 days between sessions. 5 mins familiarization with stim followed by 60 mins stim. Measurement of cardiac vagal tone (ECG) followed by quantitative sensory testing at baseline (25 mins). Cold pressor test at 40 mins and ultrasound liquid meal at 50 mins.
Tutar (2020) Tinnitus	Tinnitus Handicap Inventory (THI) and Depression Anxiety Stress Scales (DASS)	60 ,20 per group, each with constant tinnitus >3 month duration	200 Hz, 1 ms PW, on/off cycle NR Uni/bilateral cymba concha	First sensory (10-30 mA), silver electrodes (Provile TENS stimulator) (monopolar)	Placebo: same location	Parallel, chronic. Participants divided into unilateral (one ear) stimulation group, bilateral (both ears) stimulation group, and placebo (no current, electrodes connected to both ears). Subjects stimulated 30 minutes per session for 10 sessions in 1 month with 4 days max in between sessions. Endpoints assessed before treatment and at 4th week
Salama (2020) Acute inflammatory response after lung lobectomy	CRP, IL6, IL10, IL-1B, IL-18, TNF-a	100, lobectomy via thoracotomy in patients with non-small cell lung cance	1 Hz, 200 µs PW, 40 min on 20 min off Side NR Triangular Fossa	First sensory (230 nA) ~2 mm needles	No intervention	Parallel, acute. Stimulation 24 h prior to the operation and continued till the 4th post op day. Cytokine levels are measured as circulating (not endotoxin induced).

### Sheet: RoB Scores
RoB SUBSECTION SCORES
*** This sheet is intended to give users a more detailed look into individual RoB categories and their scoring. (L)ow, (S)ome and (H)igh RoB scoring is denoted by green, yellow and red fill respectively. Data is summarized at the bottom of the table. Rubrics filled for each study to determine the RoB scores is found in supplmentary material. ***
Author (y)	Randomization process	Deviations from intended interventions	Missing outcome data	Measurement of the outcome	Selection of the reported result	Overall risk of bias
Addorisio (2019)	L	S	L	L	S	S
Afanasiev (2016)	H	S	H	L	S	H
Aihua (2014)	S	H	L	S	S	S
Andreas (2019)	L	S	L	L	L	S
Antonino (2017)	L	L	S	L	S	S
Badran (2018)	L	L	L	L	S	S
Bauer (2016)	L	L	L	L	L	L
Borges (2019)	L	S	L	L	S	H
Bretherton (2019)	L	L	L	L	S	S
Burger (2019a)	L	L	L	L	S	S
Busch (2013)	L	S	L	L	S	S
Cakmak (2017)	L	H	L	L	L	S
Clancy (2014)	L	S	L	L	S	S
De Couck (2017)	L	L	L	L	S	S
Fisher (2018)	S	H	H	S	H	H
Frøkjaer (2016)	S	S	L	L	S	H
Hasan (2015)	L	H	L	L	S	H
Hein (2013)	L	L	L	S	S	S
Huang (2014)	S	L	L	L	S	S
Janner (2018)	L	L	L	L	S	S
Johnson (1991)	S	H	L	S	S	H
Juel (2017)	L	S	L	L	S	S
Kovacic (2017)	L	S	L	L	L	S
Kutlu (2020)	S	H	L	L	L	H
Laqua (2014)	L	S	L	L	H	H
Maharjan (2018)	L	L	L	L	L	L
Napadow (2012)	S	H	S	L	H	H
Rong (2014)	L	S	L	L	S	S
Salama (2020)	L	H	L	S	S	H
Stavrakis (2020)	L	L	L	L	S	S
Stavrakis (2015)	L	S	L	L	S	S
Stowell (2019)	L	S	L	L	S	H
Straube (2015)	L	H	L	L	L	H
Tobaldini (2019)	H	H	L	L	S	H
Tran (2019)	L	S	L	L	S	S
Tutar (2020)	L	S	L	S	S	S
Yu (2017)	L	H	L	L	S	H
Zamotrinsky (2001)	L	S	L	S	S	H
Low total	29	11	34	31	7	2
Some concerns total	7	16	2	7	28	21
High total	2	11	2	0	3	15
	Randomization process	Deviations from intended interventions	Missing outcome data	Measurement of the outcome	Selection of the reported result	Overall risk of bias

### Sheet: Appendix
List of Acronyms					Stimulation Example and Terminology
Acronym	Definition
AF	Atrial Fibrillation (also Afib)
aVNS	Auricular Vagus Nerve Stimulation
BPM	Beats Per Minute
CEBM	Centre For Evidence Based Medicine
CRP	C-Reactive Protein
DRG	Dorsal Root Ganglion
EEG	Electroencephalogram
EMG	Electromyography
fMRI	Functional Magnetic Resonance Imaging
GI	Gastrointestinal
HF	High Frequency (HRV analysis)
HR	Heart Rate
HRV	Heart Rate Variability
IL	Interleukin
IPG	Implantable Pulse Generator
ITT	Intention-to-treat analysis
LC	Locus Coeruleus
LF	Low Frequency (HRV analysis)
MSNA	Muscle Sympathetic Nerve Activity
NS	Not Significant
NTS	Nucleus of The Solitary Tract
PP	Per-protocol analysis
PPG	Photoplethysmography				Duty Cycle: 3 s
RCT	Randomized, Controlled Clinical Trials				Duty Cycle On: 1 s
RoB	Risk Of Bias (Cochrain analysis tool)				Duty Cycle Off: 2 s
SCS	Spinal Cord Stimulation				Period = .25 s
SSEP	Somatosensory Evoked Potentials				Frequency = 4 Hz
TCM	Traditional Chinese Medicine				Pulse Width = 0.1 s
TNF	Tumor Necrosis Factor
UPDRS	Universal Parkinson Disease Rating System
VNS	Vagus Nerve Stimulation (implanted cervical)
Explanation of Columns
Treatment Duration	The length of time over which the experiment as a whole took place. Specifically the length of time of which the patient received the first stimulation to when the patient received their last stimulation
Session Duration (time)	The length of time over which a set of stimulations took place.
Temporal Stimulation Paradigm	The duration over which a stimulation paradigm was in an on/off position.
